# Genome-wide association study highlights 44 loci for transient ischemic attack and shared genetic architecture with stroke

**DOI:** 10.64898/2026.07.10.26357754

**Authors:** Shuyuan Hu, Ping Zhu, Shiyang Wu, Shan Gao, Ruibai Wang, Fengzhen Liu, Yijie He, Zhifa Han, Tao Wang, Mingxin Wang, Changhong Ren, Xunming Ji, Wenbo Zhao, Sijie Li, Guiyou Liu

## Abstract

Transient ischemic attack (TIA) is a critical harbinger of subsequent stroke, and most genetic risk remains uncharacterized. Here we firstly performed the largest TIA genome-wide association study (GWAS) meta analysis in 1,332,453 European individuals (58,976 cases and 1,273,477 controls), followed by an independent replication in 610,409 non-European individuals (23,557 TIA and 586,852 controls), a multi-ancestry GWAS meta analysis in 1,942,862 individuals (82,533 cases and 1,860,329 controls), and a cross-trait GWAS meta-analysis of TIA with stroke and its subtypes. We identified 44 loci including 25 known stroke loci and 19 TIA specific loci (*CELSR2*, *SLC4A7*, *CASC15*, *SRRM3*, *SLC44A1*, *LOC107984361*, *GSE1*, *LOC105372530*, *HCG20*, *OXR1*, *SLC4A1*, *RBBP8*, *TUSC3*, *DCC*, *PALMD*, *ZNF475*, *CTAGE1*, *FUT2* and *MRPS6*). Post-GWAS pinpointed 51 high confidence genes (24 are potential therapeutic targets) and 13 statistically significant pathways including protein-lipid complex, neurofibrillary tangle, high-density lipoprotein particle. These findings provide critical insights into the genetic basis of TIA.

## Supplementary Tables for "Genome-wide association study highlights 44 loci for transient ischemic attack and shared genetic architecture with stroke" (part 1 of 2)

### Sheet: Table of content
Sheet number	Sheet name	Table of content
1	ST1	Supplementary Table 1. TIA GWAS datasets used in this study
2	ST2	Supplementary Table 2. Genetic correlations between different European ancestry (stage 1) TIA studies
3	ST3	Supplementary Table 3. Genome-wide significant loci using METAL
4	ST4	Supplementary Table 4. Genome-wide significant (P<5E-08) independent variants in the stage 1 European ancestry TIA GWAS
5	ST5	Supplementary Table 5. Genome-wide significant (P<5E-08) lead variants in the stage 1 European ancestry TIA GWAS
6	ST6	Supplementary Table 6. All candidate SNPs (SNPs which are in LD of any independent significant SNPs) of stage 1 European ancestry with annotations of FUMA analysis
7	ST7	Supplementary Table 7. Position mapping of the stage 1 European ancestry TIA meta-analysis using FUMA
8	ST8	Supplementary Table 8. Associations between the stage 1 European ancestry TIA significant SNPs and brain, blood and vessels gene expression in eQTL dataset
9	ST9	Supplementary Table 9. Non-European replication meta-analysis results of TIA GWAS (stage 2)
10	ST10	Supplementary Table 10. Genome-wide significant (P<5E-08) independent variants in the stage 2 Non-European ancestry TIA GWAS
11	ST11	Supplementary Table 11. Genome-wide significant (P<5E-08) lead variants in the stage 2 Non-European ancestry TIA GWAS
12	ST12	Supplementary Table 12. All candidate SNPs (SNPs which are in LD of any independent significant SNPs) of stage 2 Non-European ancestry with annotations of FUMA analysis
13	ST13	Supplementary Table 13. Position mapping of the stage 3 Non-European ancestry TIA meta-analysis using FUMA
14	ST14	Supplementary Table 14. Associations between the stage 2 Non-European ancestry TIA significant SNPs and brain, blood and vessels gene expression in eQTL dataset
15	ST15	Supplementary Table 15. Genome-wide significant (P<5E-08) independent variants in the stage 3 multi-ancestry TIA GWAS using METAL
16	ST16	Supplementary Table 16. Genome-wide significant (P<5E-08) lead variants in the stage 3 multi-ancestry TIA GWAS using METAL
17	ST17	Supplementary Table 17. Comparison of meta-analysis results from the METAL and MR-MEGA analyses for TIA
18	ST18	Supplementary Table 18. Additional genome-wide significant TIA risk loci identified in the multi-ancestry GWAS meta-analysis (stage 3) using MR-MEGA
19	ST19	Supplementary Table 19. Position mapping of the stage 3 multi-ancestry TIA meta-analysis (METAL) using FUMA
20	ST20	Supplementary Table 20. Associations between the stage 3 multi-ancestry TIA (METAL) significant SNPs and brain, blood and vessles gene expression in eQTL dataset
21	ST21	Supplementary Table 21. LDSC genetic correlation of European TIA GWAS
22	ST22	Supplementary Table 22. Statistical summary of GWAS and MTAG results
23	ST23	Supplementary Table 23. Genome-wide significant loci in the TIA (MTAG)
24	ST24	Supplementary Table 24. Genome-wide significant loci in the stroke (MTAG)
25	ST25	Supplementary Table 25. 44 Genome-wide significant TIA loci identified by METAL, MR-MEGA and MTAG
26	ST26	Supplementary Table 26. Association of the 44 TIA lead variants with stroke and its subtypes
27	ST27	Supplementary Table 27. Phenome-wide association study for stage 1 SNP rs660240
28	ST28	Supplementary Table 28. Phenome-wide association study for stage 1 SNP rs736699
29	ST29	Supplementary Table 29. Phenome-wide association study for stage 1 SNP rs1922928
30	ST30	Supplementary Table 30. Phenome-wide association study for stage 1 SNP rs2023936
31	ST31	Supplementary Table 31. Phenome-wide association study for stage 1 SNP rs17398575
32	ST32	Supplementary Table 32. Phenome-wide association study for stage 1 SNP rs3918226
33	ST33	Supplementary Table 33. Phenome-wide association study for stage 1 SNP rs7859727
34	ST34	Supplementary Table 34. Phenome-wide association study for stagr 1 SNP rs662558
35	ST35	Supplementary Table 35. Phenome-wide association study for stage 1 SNP rs415895
36	ST36	Supplementary Table 36. Phenome-wide association study for stage 1 SNP rs7310615
37	ST37	Supplementary Table 37. Phenome-wide association study for stage 2 SNP rs9856538
38	ST38	Supplementary Table 38. Phenome-wide association study for stage 2 SNP rs10991625
39	ST39	Supplementary Table 39. Phenome-wide association study for stage 3 (METAL) SNP rs12740374
40	ST40	Supplementary Table 40. Phenome-wide association study for stage 3 (METAL) SNP rs1275980
41	ST41	Supplementary Table 41. Phenome-wide association study for stage 3 (METAL) SNP rs7654093
42	ST42	Supplementary Table 42. Phenome-wide association study for stage 3 (METAL) SNP rs12524544
43	ST43	Supplementary Table 43. Phenome-wide association study for stage 3 (METAL)SNP rs3095340
44	ST44	Supplementary Table 44. Phenome-wide association study for stage 3 (METAL) SNP rs2074633
45	ST45	Supplementary Table 45. Phenome-wide association study for stage 3 (METAL) SNP rs6961048
46	ST46	Supplementary Table 46. Phenome-wide association study for stage 3 (METAL) SNP rs13225723
47	ST47	Supplementary Table 47. Phenome-wide association study for stage 3 (METAL) SNP rs3918226
48	ST48	Supplementary Table 48. Phenome-wide association study for stage 3 (METAL) SNP rs62527440
49	ST49	Supplementary Table 49. Phenome-wide association study for stage 3 (METAL) SNP rs1333048
50	ST50	Supplementary Table 50. Phenome-wide association study for stage 3 (METAL) SNP rs415895
51	ST51	Supplementary Table 51. Phenome-wide association study for stage 3 (METAL) SNP rs114176245
52	ST52	Supplementary Table 52. Phenome-wide association study for stage 3 (METAL) SNP rs7137828
53	ST53	Supplementary Table 53. Phenome-wide association study for stage 3 (METAL) SNP rs1891964
54	ST54	Supplementary Table 54. Phenome-wide association study for stage 3 (METAL) SNP rs45519733
55	ST55	Supplementary Table 55. Phenome-wide association study for stage 3 (METAL) SNP rs17608766
56	ST56	Supplementary Table 56. Phenome-wide association study for stage 3 (METAL) SNP rs11659547
57	ST57	Supplementary Table 57. Phenome-wide association study for stage 3 (METAL) SNP rs112866638
58	ST58	Supplementary Table 58. Phenome-wide association study for stage 3 (MR-MEGA) SNP rs17248727
59	ST59	Supplementary Table 59. Analysis of gene-based association score based on the aggregate of all SNPs inside each gene of in the European ancestry (stage 1) using MAGMA
60	ST60	Supplementary Table 60. Analysis of gene-based association score based on the aggregate of all SNPs inside each gene of in the multi-ancestry (stage 3, METAL) using MAGMA
61	ST61	Supplementary Table 61. Top ten ranked pathways associated with European ancestry (stage 1) TIA from MAGMA gene set analysis
62	ST62	Supplementary Table 62. Top ten ranked pathways associated with Non-European ancestry (stage 2) TIA from MAGMA gene set analysis
63	ST63	Supplementary Table 63. Top ten ranked pathways associated with multi-ancestry (stage 3, METAL) TIA from MAGMA gene set analysis
64	ST64	Supplementary Table 64. Analysis of differential gene expression in brain, wholeblood and vessles for European ancestry ( stage 1) TIA using transcriptome-wide association study (TWAS)
65	ST65	Supplementary Table 65. Colocalization between European ancestry (stage 1) TIA risk loci and eQTL
66	ST66	Supplementary Table 66. Analysis of potentially causal relationship in brain and blood of European ancestry (stage 1) TIA using summary-data-based mendelian randomization (SMR)
67	ST67	Supplementary Table 67. Analysis of differential brain and wholeblood expression for European ancestry (stage 1) TIA using proteome-wide association study (PWAS)
68	ST68	Supplementary Table 68. Gene prioritization
69	ST69	Supplementary Table 69. Interactions between the identified risk genes and drugs of TIA
70	ST70	Supplementary Table 70. Differential expression of TIA candidate risk genes in brain of the GSE32529 set
71	ST71	Supplementary Table 71. Differential expression of TIA candidate risk genes in blood of the GSE32529 set
72	ST72	Supplementary Table 72. Results of the multiple-tissue analysis using LD score regression applied to specifically expressed genes (LDSC-SEG)
73	ST73	Supplementary Table 73. Overview of SNPs passing quality control (QC)

### Sheet: ST1
Supplementary Table 1. TIA GWAS datasets used in this study
Supplementary Table 1a. The European ancestry (stage 1) TIA GWAS datasets used in this study
TIA datasets	Case	Control	Total	Coding systems
UKB	3150	417381	420531	ICD-10, code G45
FinnGen_R12	24948	453276	478224	FinnGen code I9, ICD-10 code G45
MVP_European American	30878	402820	433698	MVP code Phe_433_31
Total	58976	1273477	1332453	-
Supplementary Table 1b. The TIA multi-ancestry (stage 2) GWAS datasets used in this study
TIA datasets	Case	Control	Total	Coding systems
MVP_Hispanic/Latino American	2792	55391	58183	MVP code Phe_433_31
MVP_African American	7606	109704	117310	MVP code Phe_433_31
CKB	2742	73812	76554	ICD-10, code G45
GH	489	43285	43774	ICD-10, code G45
TWB	9928	304660	314588	ICD-10, code G45, TWB code: 433.31
Total	23557	586852	610409	-
Supplementary Table 1c. The TIA multi-ancestry (stage 3) GWAS datasets used in this study
TIA datasets	Case	Control	Total	Coding systems
UKB	3150	417381	420531	ICD-10, code G45
FinnGen_R12	24948	453276	478224	FinnGen code: I9, ICD-10 code: G45
MVP_European American	30878	402820	433698	MVP code Phe_433_31
MVP_Hispanic/Latino American	2792	55391	58183	MVP code Phe_433_31
MVP_African American	7606	109704	117310	MVP code Phe_433_31
CKB	2742	73812	76554	ICD-10, code G45
GH	489	43285	43774	ICD-10, code G45
TWB	9928	304660	314588	ICD-10, code G45, TWB code: 433.31
Total	82533	1860329	1942862	-
TIA,Transient ischemic attack; UKB, UK biobank; MVP, Million Veteran Program; CKB, China Kadoorie Biobank, GH, Genes and Health; TWB, Taiwan Biobank. ICD, International Classification of Diseases

### Sheet: ST2
Supplementary Table 2. Genetic correlations between different European ancestry (stage 1) TIA studies
Dataset 1	Dataset 2	rg	SE	Z	P
UK Biobank	Finngen_R12	0.9196	0.3748	2.4539	0.0141
UK Biobank	MVP	0.9394	0.3554	2.6435	0.0082
MVP	Finngen_R12	0.5118	0.0272	18.7851	9.9917e-79
P-values were calculated by a two-sided test to test whether genetic correlation (rg) is significantly different from 0, and the SE is the standard error of the genetic correlation, Z is the Z-score for genetic correlation. MVP, Million Veteran Program.

### Sheet: ST3
Supplementary Table 3. Genome-wide significant loci using METAL
Chr, chromosome; Pos, position GRCh37; SNP, single nucleotide polymorphism; A1, effect allele; A2, other allele; Frq (A1), frequency of A1; OR is the odd ratio for the fixed-effects model meta-analysis and is based on A1; CI, confidence interval; P is the P value for the fixed-effects model meta-analysis or p-value of association for MR-MEGA meta-regression. aThe direction of effect by cohorts including the UKB, FinnGen and Million Veteran Program (MVP) European. b The direction of effect by cohorts including the MVP Hispanic/Latino American (AMR), African American (AFR), China Kadoorie Biobank(CKB), Genes and Health (GH) and Taiwan Biobank (TWB). cThe direction of effect by cohorts including the UKB, FinnGen, MVP European, MVP AMR, MVP AFR, CKB, GH and TWB. *Genome-wide significant stroke risk loci from MEGASTROKE (PMID: 29531354) and GIGASTROKE (PMID: 36180795) .
Supplementary Table 3a. Genome-wide significant risk loci identified in European ancestry meta-analysis (stage 1)
Chr	Pos	SNP	A1	A2	Frq (A1)	OR (95%CI)	P	Nestest Gene(s)	Directiona	Stroke-associated loci*
1	109817838	rs660240	T	C	0.213	0.96 (0.94, 0.97)	2.35e-08	CELSR2	---	No
2	26913930	rs736699	A	G	0.414	1.04 (1.02, 1.05)	2.76e-08	KCNK3	+++	Yes
6	1369253	rs1922928	A	C	0.106	1.06 (1.04, 1.08)	2.21e-08	FOXF2	+++	Yes
7	19039067	rs2023936	C	G	0.777	0.95 (0.94, 0.97)	1.15e-10	HDAC9, TWIST1	---	Yes
7	106409452	rs17398575	A	G	0.275	1.04 (1.03, 1.06)	1.6e-09	LINC02577, PIK3CG	+++	Yes
7	150690176	rs3918226	T	C	0.075	1.08 (1.06, 1.11)	6.98e-11	NOS3	+++	Yes
9	22102165	rs7859727	T	C	0.46	1.06 (1.04, 1.07)	1.44e-18	CDKN2B-AS1, CDKN2B	+++	Yes
11	9769562	rs415895	C	G	0.314	0.96 (0.95, 0.98)	1.17e-08	SWAP70	---	Yes
11	102718695	rs662558	T	C	0.794	0.95 (0.94,0.96)	6.09e-11	MMP3	---	Yes
12	111865049	rs7310615	C	G	0.458	1.05 (1.04, 1.06)	3.14e-14	ATXN2, SH2B3	+++	Yes
Supplementary Table 3b. Genome-wide significant risk loci identified in Non-European ancestry meta-analysis (stage 2)
Chr	Pos	SNP	A1	A2	Frq (A1)	OR (95%CI)	P	Nestest Gene(s)	Directionb	Stroke-associated loci*
3	27417601	rs9856538	T	C	0.9199	0.90 (0.86, 0.93)	4.877e-08	SLC4A7	-----	No
6	22051100	rs201920009	G	A	0.9342	0.77 (0.71, 0.84)	1.092e-08	LINC00340, CASC15	---??	No
7	75850253	rs6970288	G	A	0.2779	1.27 (1.17, 1.38)	4.873e-08	SRRM3	+++-+	No
7	150218510	rs73159770	C	A	0.9692	1.35 (1.21, 1.5)	7.535e-17	NOS3,GIMAP7	--?-?	Yes
9	108090334	rs10991625	C	A	0.0167	1.06 (1.04, 1.09)	2.58e-08	SLC44A1	++?+?	No
11	87464030	rs76670928	G	A	0.0131	0.81 (0.75, 0.87)	4.474e-08	LOC107984361	+-?+?	No
16	85453382	rs12923257	G	C	0.9561	0.78 (0.72, 0.85)	3.147e-09	AC092377.1, GSE1	---+?	No
20	11703287	rs17225358	T	C	0.9758	0.75 (0.7, 0.8)	1.652e-08	LOC105372530	--?+?	No
Supplementary Table 3c. Genome-wide significant risk loci identified in multi-ancestry meta-analysis (stage 3)
Chr	Pos	SNP	A1	A2	Frq (A1)	OR (95%CI)	P	Nestest Gene(s)	Directionc	Stroke-associated loci*
1	109817590	rs12740374	T	G	0.214	0.96 (0.95 0.97)	2.53e-09	CELSR2	-----++-	No
2	26916969	rs1275980	T	C	0.551	0.96 (0.95 0.97)	3.43e-11	KCNK3	-------?	Yes
4	155545072	rs7654093	A	T	0.692	0.97 (0.96 0.98)	4.12e-08	FGA	--------	Yes
6	1366220	rs12524544	T	C	0.884	0.95 (0.93 0.96)	1.07e-09	FOXF2	-----?-?	Yes
6	30726939	rs3095340	A	C	0.854	0.95 (0.94 0.97)	1.39e-08	HCG20	-------+	No
7	19035920	rs2074633	T	C	0.744	0.96 (0.95 0.97)	1.46e-13	HDAC9, TWIST1	------+-	Yes
7	27328187	rs6961048	C	G	0.884	0.95 (0.94 0.97)	2.66e-08	RPL35P4, EVX1	--------	Yes
7	106416467	rs13225723	A	G	0.238	1.05 (1.03 1.06)	3.49e-11	LINC02577, PIK3CG	?+++++-?	Yes
7	150690176	rs3918226	T	C	0.073	1.08 (1.06 1.11)	3.99e-12	NOS3	+++++???	Yes
8	107121709	rs62527440	A	G	0.055	1.07 (1.05 1.1)	2.35e-08	ZFPM2-AS1, OXR1	+++++?+?	No
9	22125347	rs1333048	A	C	0.541	0.96 (0.95 0.97)	2.79e-17	CDKN2B-AS1, CDKN2B	------+-	Yes
11	9769562	rs415895	C	G	0.38	0.97 (0.96 0.98)	2.47e-10	SWAP70	--------	Yes
11	102719534	rs114176245	T	C	0.143	1.05 (1.03 1.07)	1.93e-09	MMP13, MMP12	+++-+-++	Yes
12	111932800	rs7137828	T	C	0.558	0.96 (0.94 0.97)	1.3e-14	ATXN2, SH2B3	-----?-?	Yes
13	110827915	rs1891964	T	C	0.342	1.03 (1.02 1.04)	1.51e-08	COL4A1	++++++++	Yes
17	42327850	rs45519733	A	G	0.025	1.11 (1.07 1.15)	3.34e-08	SLC4A1	++++??+?	No
17	45013271	rs17608766	T	C	0.852	0.96 (0.94 0.97)	4.02e-08	GOSR2	----+?+?	Yes
18	20242310	rs11659547	A	G	0.54	0.96 (0.95 0.98)	1.89e-08	RNU6-1032P, RBBP8	-?----?-	No
18	50618245	rs112866638	A	C	0.87	1.07 (1.04 1.09)	4.07e-09	DCC	+?+++???	No

### Sheet: ST4
Supplementary Table 4. Genome-wide significant (P<5E-08) independent variants in the stage 1 European ancestry TIA GWAS
Column Description No : Index of independent significant SNPs GenomicLocus : Index of assigned genomic locus matched with "GenomicRiskLoci.txt". Multiple independent lead SNPs can be assigned to the same genomic locus. uniqID : Unique ID of SNPs consists of chr:position:allele1:allele2 where alleles are alphabetically ordered. rsID : rsID of the SNP. chr : chromosome. pos : position on hg19. p : P-value (from the input file). nSNPs : Number of SNPs which are in LD of the independent significant SNP at user defined r2 (default is 0.6), including non-GWAS-tagged SNPs (non-GWAS-tagged SNPs are defined as SNPs that are not found in the input file but are extracted in the reference panel selected by the user). nGWASSNPs : Number of GWAS-tagged SNPs which are in LD of the independent significant SNP at user defined r2 (default is 0.6).
No	GenomicLocus	uniqID	rsID	chr	pos	p	nSNPs	nGWASSNPs
1	1	1:109817838:C:T	rs660240	1	109817838	2.354e-08	13	11
2	2	2:26913930:A:G	rs736699	2	26913930	2.764e-08	19	19
3	3	6:1369253:A:C	rs1922928	6	1369253	2.205e-08	53	41
4	4	7:19039067:C:G	rs2023936	7	19039067	1.148e-10	12	11
5	5	7:106409452:A:G	rs17398575	7	106409452	1.598e-09	8	8
6	6	7:150690176:C:T	rs3918226	7	150690176	6.984e-11	1	1
7	7	9:22068652:A:G	rs4977756	9	22068652	1.563e-11	66	57
8	7	9:22087473:C:T	rs7857345	9	22087473	2.918e-09	8	8
9	7	9:22102165:C:T	rs7859727	9	22102165	1.437e-18	77	68
10	8	11:9769562:C:G	rs415895	11	9769562	1.174e-08	44	37
11	9	11:102718695:C:T	rs662558	11	102718695	6.087e-11	24	20
12	9	11:102722614:A:G	rs72981683	11	102722614	2.261e-09	66	58
13	9	11:102773998:G:T	rs72983568	11	102773998	2.041e-08	23	19
14	9	11:102795606:A:G	rs1892971	11	102795606	2.987e-08	2	2
15	9	11:102795639:A:G	rs17297226	11	102795639	2.07e-09	4	4
16	10	12:111708458:A:C	rs1265564	12	111708458	1.192e-11	3	2
17	10	12:111865049:C:G	rs7310615	12	111865049	3.138e-14	26	21
18	10	12:112179471:C:T	rs4766897	12	112179471	3.499e-09	10	9
19	10	12:112849899:A:G	rs7300285	12	112849899	6.447e-09	62	49
20	10	12:112871372:A:G	rs11066301	12	112871372	1.458e-09	28	22

### Sheet: ST5
Supplementary Table 5. Genome-wide significant (P<5E-08) lead variants in the stage 1 European ancestry TIA GWAS
Column Description No : Index of independent significant SNPs GenomicLocus : Index of assigned genomic locus matched with "GenomicRiskLoci.txt". Multiple independent lead SNPs can be assigned to the same genomic locus. uniqID : Unique ID of SNPs consists of chr:position:allele1:allele2 where alleles are alphabetically ordered. rsID : rsID of the SNP. chr : chromosome. pos : position on hg19. p : P-value (from the input file). nSNPs : Number of SNPs which are in LD of the independent significant SNP at user defined r2 (default is 0.6), including non-GWAS-tagged SNPs (non-GWAS-tagged SNPs are defined as SNPs that are not found in the input file but are extracted in the reference panel selected by the user). nGWASSNPs : Number of GWAS-tagged SNPs which are in LD of the independent significant SNP at user defined r2 (default is 0.6).
No	GenomicLocus	uniqID	rsID	chr	pos	p	nIndSigSNPs	IndSigSNPs
1	1	1:109817838:C:T	rs660240	1	109817838	2.354e-08	1	rs660240
2	2	2:26913930:A:G	rs736699	2	26913930	2.764e-08	1	rs736699
3	3	6:1369253:A:C	rs1922928	6	1369253	2.205e-08	1	rs1922928
4	4	7:19039067:C:G	rs2023936	7	19039067	1.148e-10	1	rs2023936
5	5	7:106409452:A:G	rs17398575	7	106409452	1.598e-09	1	rs17398575
6	6	7:150690176:C:T	rs3918226	7	150690176	6.984e-11	1	rs3918226
7	7	9:22102165:C:T	rs7859727	9	22102165	1.437e-18	3	rs7859727;rs4977756;rs7857345
8	8	11:9769562:C:G	rs415895	11	9769562	1.174e-08	1	rs415895
9	9	11:102718695:C:T	rs662558	11	102718695	6.087e-11	4	rs662558;rs72981683;rs72983568;rs17297226
10	9	11:102795606:A:G	rs1892971	11	102795606	2.987e-08	2	rs1892971;rs17297226
11	10	12:111865049:C:G	rs7310615	12	111865049	3.138e-14	4	rs7310615;rs4766897;rs7300285;rs1265564
12	10	12:112871372:A:G	rs11066301	12	112871372	1.458e-09	3	rs11066301;rs4766897;rs7300285

### Sheet: ST6
Supplementary Table 6. All candidate SNPs (SNPs which are in LD of any independent significant SNPs) of stage 1 European ancestry with annotations of FUMA analysis
Column Description uniqID : Unique ID of SNPs consists of chr:position:allele1:allele2 where alleles are alphabetically ordered. rsID : rsID of SNPs as provided in the input GWAS, otherwise extracted from the specified reference panel. chr : chromosome. pos : position on hg19. effect_allele : Effect/risk allele if it is provided in the input GWAS summary statistics file. If not, this is the alternative (minor) allele in the reference panel. non_effect_allele : Non-effect/non-risk allele if it is provided in the input GWAS summary statistics file. If not, this is the reference (major) allele in the reference panel. MAF : Minor allele frequency computed based on the reference panel. gwasP : P-value provided in the input GWAS summary statistics file. Non-GWAS tagged SNPs (which do not exist in input file but are extracted from the reference panel) have "NA" instead. or : Odds ratio provided in the input GWAS summary statistics file if available. Non-GWAS tagged SNPs (which do not exist in input file but are extracted from the reference panel) have "NA" instead. beta : Beta provided in the input GWAS summary statistics file if available. Non-GWAS tagged SNPs (which do not exist in input file but are extracted from the reference panel) have "NA" instead. se : Standard error provided in the input GWAS summary statistics file if available. Non-GWAS tagged SNPs (which do not exist in input file but are extracted from the reference panel) have "NA" instead. r2 : The maximum r2 of the SNP with one of the independent significant SNP (this doesn't have to be top lead SNPs in the genomic loci). IndSigSNP : rsID of a independent significant SNP which has the maximum r2 of the SNP. Genomic locus : Index of the genomic risk loci matching with "GenomicRiskLoci.txt". nearestGene : The nearest gene of the SNP based on ANNOVAR annotations. Note that ANNOVAR annotates "consequence" function by prioritising the most deleterious annotation for SNPs which are locating a genomic region where multiple genes are overlapped. Genes are encoded in symbol, if it is available, otherwise Ensembl ID. dist : Distance to the nearest gene. SNPs which are locating in the gene body or 1kb up- or down-stream of TSS or TES have 0. func : Functional consequence of the SNP on the gene obtained from ANNOVAR. For exonic SNPs, detail annotation (e.g. non-synonymous, stop gain and so on) is available in ANNOVAR table (annov.txt). CADD : CADD score which is computed based on 63 annotations. 'NA' if not available. RDB : RegulomeDB score which is the categorical score (from 1a to 7). 1a is the highest score that the SNP has the most biological evidence to be regulatory element. minChrState : The minimum 15-core chromatin state across 127 tissue/cell type. commonChrState : The most common 15-core chromatin state across 127 tissue/cell types. posMapFilt : Whether the SNP was used for positional mapping or not. 1 is used, otherwise 0. When positional mapping is not performed, all SNPs have 0. eqtlMapFilt : Whether the SNP was used for eQTL mapping or not. 1 is used, otherwise 0. When eQTL mapping is not performed, all SNPs have 0. ciMapFilt : Whether the SNP was used for chromatin interaction mapping or not. 1 is used, otherwise 0. When chromatin interaction mapping is not performed, all SNPs have 0.
uniqID	rsID	chr	pos	non_effect_allele	effect_allele	MAF	gwasP	beta	se	r2	IndSigSNP	GenomicLocus	nearestGene	dist	func	CADD	RDB	minChrState	commonChrState	posMapFilt	eqtlMapFilt	ciMapFilt
1:109814880:C:T	rs4970834	1	109814880	C	T	0.1859	8.668e-07	-0.0395	0.008	0.631256	rs660240	1	CELSR2	0	intronic	10.31	5	4	15	1	1	0
1:109816863:T:TC	rs552693039	1	109816863	T	TC	0.1769	NA	NA	NA	0.682322	rs660240	1	CELSR2	0	UTR3	16.01	NA	1	15	1	1	0
1:109817192:A:G	rs7528419	1	109817192	G	A	0.2127	6.508e-08	0.0408	0.0076	0.912852	rs660240	1	CELSR2	0	UTR3	1.183	3a	1	7	1	1	0
1:109817590:G:T	rs12740374	1	109817590	G	T	0.2127	3.368e-08	-0.0412	0.0075	0.912852	rs660240	1	CELSR2	0	UTR3	4.72	2b	1	7	1	1	0
1:109817838:C:T	rs660240	1	109817838	C	T	0.1988	2.354e-08	-0.042	0.0075	1	rs660240	1	CELSR2	0	UTR3	18.47	NA	1	7	1	1	0
1:109818158:C:CT	rs3832016	1	109818158	CT	C	0.1988	NA	NA	NA	1	rs660240	1	CELSR2	0	UTR3	8.243	NA	1	7	1	1	0
1:109818306:G:T	rs629301	1	109818306	G	T	0.2137	3.763e-08	0.041	0.0075	0.908631	rs660240	1	CELSR2	0	UTR3	13.49	NA	1	7	1	1	0
1:109818530:C:T	rs646776	1	109818530	C	T	0.2127	2.948e-08	0.0413	0.0075	0.912852	rs660240	1	CELSR2	157	downstream	2.441	NA	1	7	1	1	0
1:109821307:G:T	rs583104	1	109821307	G	T	0.2227	1.367e-07	0.0391	0.0074	0.865509	rs660240	1	PSRC1	870	downstream	4.968	NA	4	5	1	1	0
1:109821511:G:T	rs602633	1	109821511	G	T	0.2068	4.736e-08	-0.0407	0.0075	0.942762	rs660240	1	PSRC1	666	downstream	8.63	NA	4	5	1	1	0
1:109821797:A:G	rs4970836	1	109821797	G	A	0.2177	4.583e-06	0.0448	0.0098	0.855139	rs660240	1	PSRC1	380	downstream	2.599	7	4	5	1	1	0
1:109822143:A:G	rs1277930	1	109822143	G	A	0.2217	1.759e-07	0.0388	0.0074	0.870264	rs660240	1	PSRC1	34	downstream	1.108	6	4	5	1	1	0
1:109822166:A:G	rs599839	1	109822166	G	A	0.2217	1.915e-07	0.039	0.0075	0.870264	rs660240	1	PSRC1	11	downstream	0.032	6	4	5	1	1	0
2:26911509:A:C	rs1275984	2	26911509	C	A	0.4085	3.552e-08	0.0343	0.0062	0.995963	rs736699	2	KCNK3	4109	intergenic	2.325	7	5	14	1	1	0
2:26911745:C:T	rs1275985	2	26911745	C	T	0.4066	5.03e-08	-0.0344	0.0063	0.979985	rs736699	2	KCNK3	3873	intergenic	0.46	7	5	14	1	1	0
2:26912079:A:C	rs1275986	2	26912079	C	A	0.4076	6.975e-08	-0.0335	0.0062	0.975911	rs736699	2	KCNK3	3539	intergenic	2	5	5	14	1	1	0
2:26913930:A:G	rs736699	2	26913930	G	A	0.4095	2.764e-08	0.0346	0.0062	1	rs736699	2	KCNK3	1688	intergenic	0.475	5	5	13	1	1	0
2:26914364:C:T	rs1275988	2	26914364	C	T	0.4115	2.815e-08	-0.0345	0.0062	0.99195	rs736699	2	KCNK3	1254	intergenic	0.002	NA	2	13	1	1	0
2:26914787:A:G	rs935168	2	26914787	G	A	0.3618	1.589e-07	-0.0333	0.0064	0.805031	rs736699	2	KCNK3	831	upstream	7.739	4	2	13	1	1	0
2:26915624:G:T	rs12476527	2	26915624	G	T	0.4066	3.108e-08	-0.0345	0.0062	0.987938	rs736699	2	KCNK3	0	UTR5	16.52	2b	1	1	1	0	0
2:26916844:C:G	rs35021474	2	26916844	G	C	0.4085	3.789e-08	0.0342	0.0062	0.979782	rs736699	2	KCNK3	0	intronic	5.591	4	1	13	1	1	0
2:26916846:C:G	rs34004783	2	26916846	G	C	0.3529	1.615e-07	0.0338	0.0064	0.792155	rs736699	2	KCNK3	0	intronic	4.888	4	1	13	1	1	0
2:26916969:C:T	rs1275980	2	26916969	C	T	0.4095	2.845e-08	-0.0345	0.0062	1	rs736699	2	KCNK3	0	intronic	5.601	4	1	13	1	1	0
2:26919089:C:T	rs1275982	2	26919089	C	T	0.4085	2.792e-08	-0.0346	0.0062	0.995952	rs736699	2	KCNK3	0	intronic	12.3	5	1	13	1	1	0
2:26920025:A:T	rs1731249	2	26920025	T	A	0.4076	4.321e-08	-0.0341	0.0062	0.991926	rs736699	2	KCNK3	0	intronic	2.52	5	5	14	1	1	0
2:26922855:A:G	rs1275977	2	26922855	G	A	0.3549	2.108e-07	-0.0335	0.0064	0.805846	rs736699	2	KCNK3	0	intronic	3.844	2b	4	14	1	1	0
2:26923095:C:T	rs1275978	2	26923095	C	T	0.4085	5.135e-08	-0.0344	0.0063	0.995952	rs736699	2	KCNK3	0	intronic	0.785	5	5	14	1	1	0
2:26923568:C:T	rs1275979	2	26923568	C	T	0.4085	4.967e-08	0.0344	0.0063	0.995952	rs736699	2	KCNK3	0	intronic	0.488	7	5	14	1	1	0
2:26929282:G:T	rs13394970	2	26929282	G	T	0.4076	1.846e-07	0.033	0.0063	0.95969	rs736699	2	KCNK3	0	intronic	5.946	5	5	15	1	1	0
2:26930411:C:T	rs1731243	2	26930411	C	T	0.4145	1.115e-07	-0.0331	0.0062	0.948038	rs736699	2	KCNK3	0	intronic	0.161	NA	2	15	1	1	0
2:26932031:C:T	rs2586886	2	26932031	C	T	0.4066	1.884e-07	-0.0321	0.0062	0.947833	rs736699	2	KCNK3	0	intronic	0.391	NA	2	15	1	1	0
2:26932796:C:T	rs1275923	2	26932796	C	T	0.4095	7.258e-08	-0.0336	0.0062	0.959849	rs736699	2	KCNK3	0	intronic	0.419	NA	2	15	1	1	0
6:440385:C:T	rs528085190	6	440385	C	T	0.000994	NA	NA	NA	1	rs1922928	3	IRF4	28937	intergenic	3.854	NA	7	15	0	0	0
6:1166001:A:G	rs531342159	6	1166001	G	A	0.000994	NA	NA	NA	1	rs1922928	3	snoU13	20751	intergenic	1.758	NA	5	15	0	0	0
6:1364471:A:C	rs1922929	6	1364471	C	A	0.09841	1.645e-07	-0.0499	0.0095	0.634987	rs1922928	3	RP4-668J24.2	19553	intergenic	6.373	4	2	14	0	0	0
6:1364691:A:C	rs1922930	6	1364691	C	A	0.1004	1.52e-07	-0.0496	0.0094	0.626392	rs1922928	3	RP4-668J24.2	19333	intergenic	4.535	4	2	14	0	0	0
6:1364866:C:T	rs76110445	6	1364866	C	T	0.09145	2.892e-08	-0.0532	0.0096	0.705747	rs1922928	3	RP4-668J24.2	19158	intergenic	2.916	7	2	14	0	0	0
6:1365073:G:T	rs78581380	6	1365073	G	T	0.08946	5.472e-08	-0.0523	0.0096	0.749541	rs1922928	3	RP4-668J24.2	18951	intergenic	4.836	6	2	14	0	0	0
6:1365244:A:G	rs79318212	6	1365244	G	A	0.08946	4.765e-08	-0.0528	0.0097	0.749541	rs1922928	3	RP4-668J24.2	18780	intergenic	1.8	5	5	14	0	0	0
6:1365650:A:T	rs12524120	6	1365650	T	A	0.09046	5.464e-08	0.0523	0.0096	0.740554	rs1922928	3	RP4-668J24.2	18374	intergenic	0.496	5	5	14	0	0	0
6:1365883:C:G	rs12525352	6	1365883	G	C	0.08946	5.596e-08	0.0522	0.0096	0.749541	rs1922928	3	RP4-668J24.2	18141	intergenic	14.55	7	5	14	0	0	0
6:1366052:A:G	rs12525740	6	1366052	G	A	0.08946	5.441e-08	0.0523	0.0096	0.749541	rs1922928	3	RP4-668J24.2	17972	intergenic	12.94	5	5	14	0	0	0
6:1366220:C:T	rs12524544	6	1366220	C	T	0.08946	4.554e-08	-0.0526	0.0096	0.749541	rs1922928	3	RP4-668J24.2	17804	intergenic	13.26	5	1	14	0	0	0
6:1366718:C:T	rs7766042	6	1366718	C	T	0.07753	4.371e-07	-0.0495	0.0098	0.843698	rs1922928	3	RP4-668J24.2	17306	intergenic	1.899	6	2	14	0	0	0
6:1366855:A:G	rs74597754	6	1366855	G	A	0.07753	1.504e-07	-0.0526	0.01	0.868846	rs1922928	3	RP4-668J24.2	17169	intergenic	4.393	5	7	14	0	0	0
6:1366889:A:G	rs186901714	6	1366889	G	A	0.07654	4.329e-08	-0.0551	0.0101	0.881128	rs1922928	3	RP4-668J24.2	17135	intergenic	5.5	5	7	14	0	0	0
6:1366890:G:T	rs192238573	6	1366890	G	T	0.07654	5.842e-08	0.0546	0.0101	0.881128	rs1922928	3	RP4-668J24.2	17134	intergenic	0.172	5	7	14	0	0	0
6:1366902:A:G	rs114419655	6	1366902	G	A	0.07654	4.331e-08	0.0552	0.0101	0.881128	rs1922928	3	RP4-668J24.2	17122	intergenic	0.521	5	7	14	0	0	0
6:1367049:A:G	rs77319639	6	1367049	G	A	0.07654	2.801e-07	-0.052	0.0101	0.881128	rs1922928	3	RP4-668J24.2	16975	intergenic	11.25	5	7	14	0	0	0
6:1367061:C:G	rs78915578	6	1367061	G	C	0.07753	3.828e-07	0.0514	0.0101	0.868846	rs1922928	3	RP4-668J24.2	16963	intergenic	2.983	5	7	14	0	0	0
6:1367244:C:CAA	rs533170466	6	1367244	C	CAA	0.06859	NA	NA	NA	0.777417	rs1922928	3	RP4-668J24.2	16780	intergenic	1.25	NA	7	14	0	0	0
6:1367405:A:G	rs79938083	6	1367405	G	A	0.07952	1.283e-07	0.0528	0.01	0.921019	rs1922928	3	RP4-668J24.2	16619	intergenic	0.071	6	7	14	0	0	0
6:1367583:A:G	rs75294181	6	1367583	G	A	0.07853	6.993e-08	0.0538	0.01	0.933616	rs1922928	3	RP4-668J24.2	16441	intergenic	2.424	7	7	14	0	0	0
6:1367629:A:ACT	rs151150926	6	1367629	A	ACT	0.08052	NA	NA	NA	0.960534	rs1922928	3	RP4-668J24.2	16395	intergenic	1.123	NA	7	14	0	0	0
6:1367755:A:G	rs202108380	6	1367755	G	A	0.07952	2.899e-06	0.0633	0.0135	0.972892	rs1922928	3	RP4-668J24.2	16269	intergenic	0.025	7	7	14	0	0	0
6:1367756:G:T	rs73397759	6	1367756	G	T	0.08052	4.059e-06	-0.0623	0.0135	0.95971	rs1922928	3	RP4-668J24.2	16268	intergenic	0.552	7	7	14	0	0	0
6:1369246:A:G	rs1922927	6	1369246	G	A	0.08052	6.104e-08	-0.0536	0.0099	0.98651	rs1922928	3	RP4-668J24.2	14778	intergenic	0.38	5	5	14	0	0	0
6:1369253:A:C	rs1922928	6	1369253	C	A	0.07952	2.205e-08	0.0556	0.0099	1	rs1922928	3	RP4-668J24.2	14771	intergenic	0.006	5	5	14	0	0	0
6:1370019:C:CA	rs200375963	6	1370019	C	CA	0.08052	NA	NA	NA	0.98651	rs1922928	3	RP4-668J24.2	14005	intergenic	1.059	NA	5	14	0	0	0
6:1370689:C:G	rs76078234	6	1370689	G	C	0.08052	5.749e-08	0.0541	0.01	0.98651	rs1922928	3	RP4-668J24.2	13335	intergenic	6.309	5	5	14	0	0	0
6:1370775:A:C	rs78681726	6	1370775	C	A	0.08052	6.029e-08	-0.0537	0.0099	0.98651	rs1922928	3	RP4-668J24.2	13249	intergenic	3.519	6	5	14	0	0	0
6:1370848:A:G	rs77160910	6	1370848	G	A	0.08052	6.116e-08	-0.054	0.01	0.98651	rs1922928	3	RP4-668J24.2	13176	intergenic	3.499	7	5	14	0	0	0
6:1372161:C:T	rs74323954	6	1372161	C	T	0.08052	5.519e-08	0.0542	0.01	0.98651	rs1922928	3	RP4-668J24.2	11863	intergenic	4.256	6	5	14	0	0	0
6:1372681:A:G	rs79262951	6	1372681	G	A	0.08151	5.978e-08	-0.0541	0.01	0.973327	rs1922928	3	RP4-668J24.2	11343	intergenic	3.571	7	5	14	0	0	0
6:1373614:A:G	rs78816356	6	1373614	G	A	0.08151	8.454e-08	0.0532	0.0099	0.973327	rs1922928	3	RP4-668J24.2	10410	intergenic	0.549	5	5	14	0	0	0
6:1374383:C:T	rs75806966	6	1374383	C	T	0.08151	6.362e-08	0.0539	0.01	0.973327	rs1922928	3	RP4-668J24.2	9641	intergenic	7.392	5	5	13	0	0	0
6:1374457:C:T	rs77285919	6	1374457	C	T	0.08151	7.833e-08	0.0533	0.0099	0.973327	rs1922928	3	RP4-668J24.2	9567	intergenic	0.764	5	5	13	0	0	0
6:1375489:A:G	rs74316714	6	1375489	G	A	0.08151	5.581e-08	0.0542	0.01	0.973327	rs1922928	3	RP4-668J24.2	8535	intergenic	1.81	4	5	13	0	0	0
6:1375827:G:GT	rs138661775	6	1375827	GT	G	0.08151	NA	NA	NA	0.973327	rs1922928	3	RP4-668J24.2	8197	intergenic	2.638	NA	5	13	0	0	0
6:1376204:A:AG	rs34621207	6	1376204	A	AG	0.08052	NA	NA	NA	0.93328	rs1922928	3	RP4-668J24.2	7820	NA	1.886	NA	5	13	0	0	0
6:1376204:A:G	rs377543356	6	1376204	A	G	0.003976	NA	NA	NA	0.93328	rs1922928	3	RP4-668J24.2	7820	intergenic	1.896	5	5	13	0	0	0
6:1377048:A:G	rs75217853	6	1377048	G	A	0.0825	5.314e-08	0.0542	0.01	0.96044	rs1922928	3	RP4-668J24.2	6976	intergenic	0.133	5	5	13	0	0	0
6:1377601:A:G	rs7451833	6	1377601	G	A	0.0825	4.22e-08	-0.0552	0.0101	0.96044	rs1922928	3	RP4-668J24.2	6423	intergenic	3.855	6	5	13	0	0	0
6:1379353:C:T	rs56332407	6	1379353	C	T	0.08151	2.006e-07	0.053	0.0102	0.81742	rs1922928	3	RP4-668J24.2	4671	intergenic	3.75	4	2	12	0	0	0
6:1379443:C:G	rs56140813	6	1379443	G	C	0.08052	3.046e-07	0.052	0.0102	0.804193	rs1922928	3	RP4-668J24.2	4581	intergenic	5.702	3a	2	12	0	0	0
6:1379474:A:C	rs55766947	6	1379474	C	A	0.08052	3.117e-07	-0.0519	0.0102	0.804193	rs1922928	3	RP4-668J24.2	4550	intergenic	9.532	4	2	12	0	0	0
6:1379568:GA:GAA	rs564970358	6	1379568	GAA	GA	0.3509	NA	NA	NA	0.804193	rs1922928	3	RP4-668J24.2	4456	intergenic	NA	NA	2	12	0	0	0
6:1379568:G:GAA	rs544762531	6	1379568	GAA	G	0.08052	NA	NA	NA	0.804193	rs1922928	3	RP4-668J24.2	4456	intergenic	3.265	NA	2	12	0	0	0
6:1379573:A:T	rs564972558	6	1379573	T	A	0.08052	2.737e-07	-0.0524	0.0102	0.804193	rs1922928	3	RP4-668J24.2	4451	intergenic	4.937	NA	2	12	0	0	0
6:1379603:C:G	rs56275397	6	1379603	G	C	0.08052	2.493e-07	0.0525	0.0102	0.804193	rs1922928	3	RP4-668J24.2	4421	intergenic	5.953	4	2	13	0	0	0
6:1379925:C:T	rs79833122	6	1379925	C	T	0.08052	2.429e-07	0.0525	0.0102	0.804193	rs1922928	3	RP4-668J24.2	4099	intergenic	2.99	4	5	13	0	0	0
6:1379994:A:T	rs78486651	6	1379994	T	A	0.08052	2.522e-07	-0.0525	0.0102	0.804193	rs1922928	3	RP4-668J24.2	4030	intergenic	4.937	3a	5	13	0	0	0
6:1381066:A:G	rs79064332	6	1381066	G	A	0.08151	2.929e-07	-0.0518	0.0101	0.792822	rs1922928	3	RP4-668J24.2	2958	intergenic	4.751	3a	5	13	1	0	0
6:1435669:A:G	rs573960128	6	1435669	G	A	0.000994	NA	NA	NA	1	rs1922928	3	FOXF2	39836	intergenic	7.973	NA	5	14	0	0	0
6:2185273:C:T	rs535443666	6	2185273	T	C	0.000994	NA	NA	NA	1	rs1922928	3	GMDS	0	intronic	3.899	NA	5	15	1	0	0
7:19034191:C:T	rs7788833	7	19034191	C	T	0.2247	1.863e-09	-0.0442	0.0074	0.837183	rs2023936	4	HDAC9	0	intronic	6.735	5	5	15	1	1	0
7:19034280:A:T	rs7788972	7	19034280	T	A	0.2247	2.134e-09	0.0442	0.0074	0.837183	rs2023936	4	HDAC9	0	intronic	6.589	7	5	15	1	1	0
7:19034579:G:T	rs10227612	7	19034579	G	T	0.2932	3.151e-08	-0.0384	0.0069	0.611802	rs2023936	4	HDAC9	0	intronic	9.51	5	5	15	1	1	0
7:19035920:C:T	rs2074633	7	19035920	C	T	0.2237	1.265e-10	-0.0465	0.0072	0.902957	rs2023936	4	HDAC9	0	UTR3	18.24	NA	2	15	1	1	0
7:19037661:A:G	rs7798197	7	19037661	G	A	0.2087	1.456e-10	-0.0477	0.0074	0.960226	rs2023936	4	HDAC9	0	UTR3	13.18	4	5	15	1	1	0
7:19039067:C:G	rs2023936	7	19039067	G	C	0.2117	1.148e-10	-0.0479	0.0074	1	rs2023936	4	HDAC9	0	UTR3	3.082	6	5	15	1	1	0
7:19039605:C:T	rs28688791	7	19039605	C	T	0.2137	1.194e-10	-0.0477	0.0074	0.977313	rs2023936	4	HDAC9	0	UTR3	10.24	5	4	15	1	1	0
7:19041171:T:TA	rs35427695	7	19041171	T	TA	0.2932	NA	NA	NA	0.625404	rs2023936	4	HDAC9	0	UTR3	0.527	NA	5	15	1	0	0
7:19045397:A:G	rs2526620	7	19045397	G	A	0.2068	8.047e-09	-0.0438	0.0076	0.658862	rs2023936	4	HDAC9	3357	intergenic	4.568	NA	5	15	1	1	0
7:19046177:G:T	rs6963129	7	19046177	G	T	0.1899	7.085e-08	-0.042	0.0078	0.662012	rs2023936	4	HDAC9	4137	intergenic	0.915	6	5	15	1	1	0
7:19049388:A:G	rs2107595	7	19049388	G	A	0.168	1.22e-10	0.0525	0.0082	0.762463	rs2023936	4	HDAC9	7348	intergenic	18.1	2b	2	15	1	1	0
7:19052733:A:G	rs57301765	7	19052733	G	A	0.169	2.046e-10	0.0533	0.0084	0.756316	rs2023936	4	TWIST1	7880	intergenic	1.126	6	5	15	1	1	0
7:106405642:C:T	rs12705389	7	106405642	C	T	0.2654	2.677e-09	0.0416	0.007	0.989784	rs17398575	5	CTB-111H14.1	0	ncRNA_intronic	4.254	5	5	15	0	1	0
7:106409452:A:G	rs17398575	7	106409452	G	A	0.2654	1.598e-09	0.0418	0.0069	1	rs17398575	5	CTB-111H14.1	0	ncRNA_intronic	5.118	6	1	15	0	1	0
7:106410777:A:G	rs12705390	7	106410777	G	A	0.2227	2.009e-09	0.0431	0.0072	0.801612	rs17398575	5	CTB-111H14.1	123	upstream	6.399	4	1	15	0	1	0
7:106411858:C:T	rs17477177	7	106411858	C	T	0.2227	1.997e-09	-0.0431	0.0072	0.801612	rs17398575	5	CTB-111H14.1	1204	intergenic	4.712	5	5	15	0	1	0
7:106412082:A:G	rs62481856	7	106412082	G	A	0.2227	1.957e-09	0.0432	0.0072	0.801612	rs17398575	5	CTB-111H14.1	1428	intergenic	9.72	7	5	15	0	1	0
7:106414069:G:T	rs2392929	7	106414069	G	T	0.2237	2.48e-09	-0.0426	0.0071	0.796622	rs17398575	5	RP5-884M6.1	1387	intergenic	3.576	5	5	15	0	1	0
7:106416467:A:G	rs13225723	7	106416467	G	A	0.2237	2.666e-09	0.044	0.0074	0.796622	rs17398575	5	RP5-884M6.1	0	ncRNA_exonic	0.778	3a	1	15	0	1	0
7:106417963:A:G	rs35301188	7	106417963	G	A	0.1869	1.146e-06	0.0366	0.0075	0.611204	rs17398575	5	RP5-884M6.1	0	ncRNA_intronic	0.802	5	3	15	0	1	0
7:150690176:C:T	rs3918226	7	150690176	C	T	0.09841	6.984e-11	0.0781	0.012	1	rs3918226	6	NOS3	0	intronic	12.89	2b	2	15	1	1	0
9:21996623:C:CTT	rs35158895	9	21996623	CTT	C	0.4006	NA	NA	NA	0.615665	rs4977756	7	RP11-145E5.5:CDKN2B-AS1	00:00:00	ncRNA_intronic	3.097	NA	1	14	1	1	0
9:22003367:A:G	rs1063192	9	22003367	G	A	0.4344	1.028e-07	0.0329	0.0062	0.780376	rs4977756	7	RP11-145E5.5:CDKN2B-AS1:CDKN2B	00:00:00	ncRNA_intronic	0.991	NA	4	14	1	1	0
9:22007357:C:CA	rs3217977	9	22007357	C	CA	0.4513	NA	NA	NA	0.698511	rs4977756	7	RP11-145E5.5:CDKN2B-AS1:CDKN2B	00:00:00	ncRNA_intronic	0.861	NA	1	13	1	1	0
9:22009698:C:G	rs2069418	9	22009698	G	C	0.4473	1.807e-07	0.0327	0.0063	0.70206	rs4977756	7	RP11-145E5.5:CDKN2B-AS1	00:00:00	ncRNA_intronic	12.3	4	1	2	1	1	0
9:22011642:A:G	rs573687	9	22011642	G	A	0.3777	6.621e-08	-0.0345	0.0064	0.661741	rs4977756	7	RP11-145E5.5:CDKN2B-AS1	00:00:00	ncRNA_intronic	10.79	NA	4	14	1	1	0
9:22015465:A:C	rs1101330	9	22015465	C	A	0.3867	2.001e-07	-0.0327	0.0063	0.650426	rs4977756	7	RP11-145E5.5:CDKN2B-AS1	00:00:00	ncRNA_intronic	0.381	NA	5	15	1	1	0
9:22019129:A:G	rs523096	9	22019129	G	A	0.4334	1.381e-07	0.0329	0.0062	0.668572	rs4977756	7	RP11-145E5.5:CDKN2B-AS1	00:00:00	ncRNA_intronic	6.474	NA	5	15	1	1	0
9:22019673:C:G	rs518394	9	22019673	G	C	0.4324	1.606e-07	-0.0327	0.0062	0.664098	rs4977756	7	RP11-145E5.5:CDKN2B-AS1	00:00:00	ncRNA_intronic	0.732	7	5	15	1	1	0
9:22022376:C:T	rs581876	9	22022376	C	T	0.3857	7.563e-08	-0.0338	0.0063	0.653059	rs4977756	7	RP11-145E5.5:CDKN2B-AS1	00:00:00	ncRNA_intronic	1.163	NA	5	15	1	1	0
9:22026077:C:T	rs615552	9	22026077	C	T	0.4334	9.822e-08	0.0338	0.0063	0.667335	rs4977756	7	RP11-145E5.5:CDKN2B-AS1	00:00:00	ncRNA_intronic	4.216	NA	5	15	1	1	0
9:22026594:A:G	rs613312	9	22026594	G	A	0.4115	5.002e-08	-0.0342	0.0063	0.746533	rs4977756	7	RP11-145E5.5:CDKN2B-AS1	00:00:00	ncRNA_intronic	0.746	NA	5	15	1	1	0
9:22026639:A:T	rs543830	9	22026639	T	A	0.4115	4.163e-08	0.0339	0.0062	0.746533	rs4977756	7	RP11-145E5.5:CDKN2B-AS1	00:00:00	ncRNA_intronic	3.419	7	5	15	1	1	0
9:22027402:A:G	rs599452	9	22027402	G	A	0.4115	4.375e-08	-0.0343	0.0063	0.746533	rs4977756	7	RP11-145E5.5:CDKN2B-AS1	00:00:00	ncRNA_intronic	2.049	NA	5	15	1	1	0
9:22028212:C:CAT	rs142048183	9	22028212	CAT	C	0.4115	NA	NA	NA	0.746533	rs4977756	7	RP11-145E5.5:CDKN2B-AS1	00:00:00	ncRNA_intronic	2.527	NA	5	15	1	1	0
9:22028406:A:C	rs62560774	9	22028406	C	A	0.3091	1.168e-07	-0.0357	0.0067	0.628313	rs7857345	7	RP11-145E5.5:CDKN2B-AS1	00:00:00	ncRNA_intronic	1.51	5	5	15	1	1	0
9:22029080:A:G	rs679038	9	22029080	G	A	0.4115	4.961e-08	-0.0337	0.0062	0.746533	rs4977756	7	RP11-145E5.5:CDKN2B-AS1	00:00:00	ncRNA_intronic	2.282	NA	5	15	1	1	0
9:22029547:C:T	rs564398	9	22029547	C	T	0.4135	4.283e-08	0.0343	0.0063	0.733422	rs4977756	7	RP11-145E5.5:CDKN2B-AS1	00:00:00	ncRNA_exonic	5.304	NA	2	15	1	1	0
9:22031005:A:G	rs7865618	9	22031005	G	A	0.4254	2.186e-08	0.0347	0.0062	0.778534	rs4977756	7	RP11-145E5.5:CDKN2B-AS1	00:00:00	ncRNA_intronic	4.412	7	4	15	1	1	0
9:22032152:G:T	rs634537	9	22032152	G	T	0.4105	2.362e-08	0.035	0.0063	0.749216	rs4977756	7	RP11-145E5.5:CDKN2B-AS1	00:00:00	ncRNA_intronic	0.489	NA	5	15	1	1	0
9:22033366:C:T	rs2157719	9	22033366	C	T	0.4235	2.912e-08	0.0344	0.0062	0.784674	rs4977756	7	CDKN2B-AS1	0	ncRNA_intronic	1.548	NA	4	15	1	1	0
9:22036112:G:T	rs1008878	9	22036112	G	T	0.4235	3.966e-08	0.0343	0.0062	0.785503	rs4977756	7	CDKN2B-AS1	0	ncRNA_intronic	0.354	6	5	15	1	1	0
9:22036367:C:T	rs1556515	9	22036367	C	T	0.4235	5.274e-08	0.034	0.0062	0.785503	rs4977756	7	CDKN2B-AS1	0	ncRNA_intronic	3.903	NA	5	15	1	1	0
9:22040765:C:T	rs1333037	9	22040765	C	T	0.4225	7.001e-08	0.0337	0.0062	0.801738	rs4977756	7	CDKN2B-AS1	0	ncRNA_intronic	0.073	NA	2	15	1	1	0
9:22043612:C:T	rs1412830	9	22043612	C	T	0.3628	4.422e-05	-0.026	0.0064	0.653798	rs4977756	7	CDKN2B-AS1	0	ncRNA_intronic	0.792	NA	5	15	0	1	0
9:22043926:A:G	rs1412829	9	22043926	G	A	0.4125	7.321e-08	0.0337	0.0063	0.742929	rs4977756	7	CDKN2B-AS1	0	ncRNA_intronic	0.88	NA	5	15	0	1	0
9:22045317:C:T	rs1360589	9	22045317	C	T	0.4225	3.404e-08	0.0345	0.0063	0.822865	rs4977756	7	CDKN2B-AS1	0	ncRNA_intronic	5.435	NA	5	15	0	1	0
9:22049482:C:CTT	rs34713115	9	22049482	CTT	C	0.4215	NA	NA	NA	0.833185	rs4977756	7	CDKN2B-AS1	0	ncRNA_intronic	1.92	NA	4	15	0	1	0
9:22049555:C:T	rs10757266	9	22049555	C	T	0.493	2.521e-07	0.0319	0.0062	0.602268	rs4977756	7	CDKN2B-AS1	0	ncRNA_intronic	6.62	4	4	15	0	1	0
9:22049891:T:TA	rs34360807	9	22049891	TA	T	0.493	NA	NA	NA	0.602268	rs4977756	7	CDKN2B-AS1	0	ncRNA_intronic	12.19	NA	4	15	0	1	0
9:22050613:A:G	rs944799	9	22050613	G	A	0.496	2.558e-07	-0.0318	0.0062	0.619408	rs4977756	7	CDKN2B-AS1	0	ncRNA_intronic	6.124	5	4	15	0	1	0
9:22050898:A:G	rs944800	9	22050898	G	A	0.3241	1.117e-07	-0.0356	0.0067	0.687573	rs7857345	7	CDKN2B-AS1	0	ncRNA_intronic	3.044	5	3	15	0	1	0
9:22051670:C:G	rs944801	9	22051670	G	C	0.4205	6.299e-08	0.0339	0.0063	0.836771	rs4977756	7	CDKN2B-AS1	0	ncRNA_intronic	0.106	7	1	15	0	1	0
9:22052734:C:T	rs6475604	9	22052734	C	T	0.4205	6.597e-08	-0.034	0.0063	0.836771	rs4977756	7	CDKN2B-AS1	0	ncRNA_intronic	20.8	2a	4	15	0	1	0
9:22052810:C:G	rs10757267	9	22052810	G	C	0.499	5.817e-07	0.0309	0.0062	0.61175	rs4977756	7	CDKN2B-AS1	0	ncRNA_intronic	16.69	2b	4	15	0	1	0
9:22053687:A:G	rs10965219	9	22053687	G	A	0.499	5.469e-07	-0.0306	0.0061	0.61175	rs4977756	7	CDKN2B-AS1	0	ncRNA_intronic	1.112	7	4	15	0	1	0
9:22053709:A:G	rs7027048	9	22053709	G	A	0.498	5.313e-07	-0.031	0.0062	0.61545	rs4977756	7	CDKN2B-AS1	0	ncRNA_intronic	0.009	6	4	15	0	1	0
9:22053956:T:TA	rs10712703	9	22053956	T	TA	0.4235	NA	NA	NA	0.848376	rs4977756	7	CDKN2B-AS1	0	ncRNA_intronic	3.184	NA	4	15	0	0	0
9:22054040:C:T	rs7030641	9	22054040	C	T	0.4205	3.941e-08	0.0344	0.0063	0.836771	rs4977756	7	CDKN2B-AS1	0	ncRNA_intronic	5.903	7	4	15	0	1	0
9:22054690:C:T	rs7874604	9	22054690	C	T	0.499	6.063e-07	-0.0308	0.0062	0.61175	rs4977756	7	CDKN2B-AS1	0	ncRNA_intronic	2.953	6	4	15	0	1	0
9:22055048:A:G	rs2383204	9	22055048	G	A	0.499	6.57e-07	-0.0307	0.0062	0.61175	rs4977756	7	CDKN2B-AS1	0	ncRNA_intronic	2.897	6	4	15	0	1	0
9:22056295:C:T	rs7853090	9	22056295	C	T	0.4225	2.429e-08	-0.0349	0.0062	0.859954	rs4977756	7	CDKN2B-AS1	0	ncRNA_exonic	0.442	6	4	15	0	1	0
9:22056359:A:G	rs7866783	9	22056359	G	A	0.4225	1.989e-08	-0.0351	0.0062	0.859954	rs4977756	7	CDKN2B-AS1	0	ncRNA_exonic	1.459	6	4	15	0	1	0
9:22056499:A:G	rs10120688	9	22056499	G	A	0.499	2.42e-07	0.032	0.0062	0.648454	rs4977756	7	CDKN2B-AS1	0	ncRNA_intronic	6.866	7	4	15	0	1	0
9:22059905:C:T	rs10757268	9	22059905	C	T	0.2992	4.348e-07	-0.0346	0.0068	0.805299	rs7857345	7	CDKN2B-AS1	0	ncRNA_intronic	2.943	7	4	15	0	1	0
9:22060136:A:G	rs2095144	9	22060136	G	A	0.2992	7.09e-07	-0.0342	0.0069	0.805299	rs7857345	7	CDKN2B-AS1	0	ncRNA_intronic	2.562	NA	5	15	0	1	0
9:22060935:A:G	rs2383205	9	22060935	G	A	0.3966	4.416e-11	-0.0418	0.0063	0.97193	rs4977756	7	CDKN2B-AS1	0	ncRNA_intronic	2.933	5	5	15	0	1	0
9:22061562:A:C	rs2184061	9	22061562	C	A	0.3976	2.366e-11	0.0424	0.0063	0.97595	rs4977756	7	CDKN2B-AS1	0	ncRNA_intronic	0.871	NA	5	15	0	1	0
9:22061614:A:G	rs1537378	9	22061614	G	A	0.3956	3.747e-11	-0.042	0.0063	0.967986	rs4977756	7	CDKN2B-AS1	0	ncRNA_intronic	1.017	NA	5	15	0	1	0
9:22064391:A:G	rs8181050	9	22064391	G	A	0.3956	3.029e-11	0.0423	0.0064	0.976005	rs4977756	7	CDKN2B-AS1	0	ncRNA_intronic	2.04	7	4	15	0	1	0
9:22064465:A:G	rs8181047	9	22064465	G	A	0.3072	3.005e-08	-0.0378	0.0068	0.775384	rs7857345	7	CDKN2B-AS1	0	ncRNA_intronic	4.224	7	4	15	0	1	0
9:22065002:C:G	rs10811647	9	22065002	G	C	0.4384	1.279e-09	-0.0381	0.0063	0.619523	rs7859727	7	CDKN2B-AS1	0	ncRNA_intronic	9.386	4	4	15	0	1	0
9:22065657:C:G	rs1333039	9	22065657	G	C	0.4006	2.021e-11	0.0426	0.0064	0.996011	rs4977756	7	CDKN2B-AS1	0	ncRNA_intronic	1.426	5	4	15	0	1	0
9:22066211:A:ATT	rs145929329	9	22066211	A	ATT	0.4006	NA	NA	NA	0.996011	rs4977756	7	CDKN2B-AS1	0	ncRNA_intronic	0.152	NA	4	15	0	0	0
9:22066363:A:T	rs4977755	9	22066363	T	A	0.3986	1.997e-11	0.0426	0.0064	0.987957	rs4977756	7	CDKN2B-AS1	0	ncRNA_intronic	0.154	6	4	15	0	1	0
9:22067004:A:G	rs10965223	9	22067004	G	A	0.4006	1.91e-11	0.0426	0.0063	0.996011	rs4977756	7	CDKN2B-AS1	0	ncRNA_intronic	7.389	6	5	15	0	1	0
9:22067276:A:T	rs10965224	9	22067276	T	A	0.3996	2.112e-11	0.0425	0.0063	1	rs4977756	7	CDKN2B-AS1	0	ncRNA_intronic	6.54	5	5	15	0	1	0
9:22067542:C:T	rs10811648	9	22067542	C	T	0.3996	1.837e-11	0.0426	0.0063	0.992023	rs4977756	7	CDKN2B-AS1	0	ncRNA_intronic	0.866	5	5	15	0	1	0
9:22067554:C:T	rs10811649	9	22067554	C	T	0.3986	1.892e-11	0.0426	0.0063	0.995998	rs4977756	7	CDKN2B-AS1	0	ncRNA_intronic	0.421	5	5	15	0	1	0
9:22067593:A:G	rs10811650	9	22067593	G	A	0.4404	1.231e-09	-0.0381	0.0063	0.617359	rs7859727	7	CDKN2B-AS1	0	ncRNA_intronic	9.251	5	5	15	0	1	0
9:22067830:A:G	rs10811651	9	22067830	G	A	0.3996	1.9e-11	0.0426	0.0063	1	rs4977756	7	CDKN2B-AS1	0	ncRNA_intronic	5.238	5	5	15	0	1	0
9:22068652:A:G	rs4977756	9	22068652	G	A	0.3996	1.563e-11	0.0422	0.0063	1	rs4977756	7	CDKN2B-AS1	0	ncRNA_intronic	3.905	5	4	15	0	1	0
9:22069354:A:AT	rs35572758	9	22069354	AT	A	0.3976	NA	NA	NA	0.991994	rs4977756	7	CDKN2B-AS1	0	ncRNA_intronic	4.636	NA	5	15	0	1	0
9:22071284:C:CTTTTTTTTTT	rs560395249	9	22071284	C	CTTTTTTTTTT	0.4354	NA	NA	NA	0.751531	rs4977756	7	CDKN2B-AS1	0	ncRNA_intronic	1.06	NA	5	15	0	0	0
9:22071750:C:T	rs4451405	9	22071750	C	T	0.4016	4.976e-11	0.0417	0.0063	0.967899	rs4977756	7	CDKN2B-AS1	0	ncRNA_intronic	0.205	6	5	15	0	1	0
9:22071751:A:G	rs4645630	9	22071751	G	A	0.4046	3.011e-11	0.0422	0.0063	0.972118	rs4977756	7	CDKN2B-AS1	0	ncRNA_intronic	0.459	6	5	15	0	1	0
9:22072264:A:G	rs10757269	9	22072264	G	A	0.496	9.861e-15	-0.0483	0.0062	0.737954	rs7859727	7	CDKN2B-AS1	0	ncRNA_intronic	4.696	6	5	15	0	1	0
9:22072301:C:G	rs9632884	9	22072301	G	C	0.495	1.251e-14	0.0481	0.0062	0.748216	rs7859727	7	CDKN2B-AS1	0	ncRNA_intronic	2.04	5	5	15	0	0	0
9:22072638:A:G	rs9632885	9	22072638	G	A	0.4891	2.297e-14	0.0478	0.0063	0.753456	rs7859727	7	CDKN2B-AS1	0	ncRNA_intronic	3.154	5	5	15	0	1	0
9:22072719:A:G	rs10757270	9	22072719	G	A	0.4384	1.008e-10	-0.041	0.0063	0.630645	rs7859727	7	CDKN2B-AS1	0	ncRNA_intronic	2.254	7	5	15	0	1	0
9:22076071:C:T	rs1831733	9	22076071	C	T	0.4851	8.736e-15	-0.0491	0.0063	0.758241	rs7859727	7	CDKN2B-AS1	0	ncRNA_intronic	0.261	6	5	15	0	0	0
9:22076795:A:G	rs10757271	9	22076795	G	A	0.498	6.058e-15	-0.0486	0.0062	0.76261	rs7859727	7	CDKN2B-AS1	0	ncRNA_intronic	3.268	7	5	15	0	1	0
9:22077085:A:C	rs10811652	9	22077085	C	A	0.494	6.35e-15	-0.0487	0.0062	0.783541	rs7859727	7	CDKN2B-AS1	0	ncRNA_intronic	2.005	6	5	15	0	1	0
9:22077543:C:T	rs1412832	9	22077543	C	T	0.3201	3.781e-08	0.0371	0.0068	0.779079	rs7857345	7	CDKN2B-AS1	0	ncRNA_intronic	1.325	7	5	15	0	1	0
9:22081274:C:CT	rs36049201	9	22081274	C	CT	0.4573	NA	NA	NA	0.645579	rs7859727	7	CDKN2B-AS1	0	ncRNA_intronic	0.244	NA	5	15	0	0	0
9:22081397:G:T	rs10116277	9	22081397	G	T	0.4851	2.205e-16	0.0512	0.0062	0.869585	rs7859727	7	CDKN2B-AS1	0	ncRNA_intronic	1.306	5	5	15	0	0	0
9:22081850:C:T	rs6475606	9	22081850	C	T	0.4851	2.13e-16	0.0511	0.0062	0.869585	rs7859727	7	CDKN2B-AS1	0	ncRNA_intronic	2.83	7	5	15	0	1	0
9:22083404:C:T	rs1333040	9	22083404	C	T	0.4264	4.288e-11	0.0407	0.0062	0.603153	rs7859727	7	CDKN2B-AS1	0	ncRNA_intronic	1.153	7	5	15	0	0	0
9:22084310:C:T	rs1537370	9	22084310	C	T	0.4841	9.263e-17	0.0517	0.0062	0.873479	rs7859727	7	CDKN2B-AS1	0	ncRNA_intronic	0.977	5	5	15	0	1	0
9:22085598:C:T	rs1970112	9	22085598	C	T	0.4781	1.23e-16	-0.0517	0.0062	0.881188	rs7859727	7	CDKN2B-AS1	0	ncRNA_intronic	0.671	7	5	15	0	1	0
9:22085719:C:CAAAA	rs5896963	9	22085719	C	CAAAA	0.4712	NA	NA	NA	0.771792	rs7859727	7	CDKN2B-AS1	0	ncRNA_intronic	1.404	NA	2	15	0	0	0
9:22087473:C:T	rs7857345	9	22087473	C	T	0.2972	2.918e-09	-0.04	0.0067	1	rs7857345	7	CDKN2B-AS1	0	ncRNA_intronic	3.098	5	5	15	0	1	0
9:22088090:A:T	rs10738606	9	22088090	T	A	0.4881	2.929e-18	-0.0539	0.0062	0.992255	rs7859727	7	CDKN2B-AS1	0	ncRNA_intronic	0.203	5	5	15	0	0	0
9:22088094:A:G	rs10738607	9	22088094	G	A	0.4881	2.644e-18	-0.0541	0.0062	0.992255	rs7859727	7	CDKN2B-AS1	0	ncRNA_intronic	2.411	6	5	15	0	0	0
9:22088260:C:T	rs10757272	9	22088260	C	T	0.4861	2.719e-18	0.0541	0.0062	0.984639	rs7859727	7	CDKN2B-AS1	0	ncRNA_intronic	0.176	4	2	15	0	0	0
9:22090301:A:C	rs10757273	9	22090301	C	A	0.4433	3.934e-17	0.0543	0.0064	0.755635	rs7859727	7	CDKN2B-AS1	0	ncRNA_intronic	0.033	7	5	15	0	0	0
9:22090521:A:G	rs9644859	9	22090521	G	A	0.496	1.083e-17	0.0538	0.0063	0.954675	rs7859727	7	CDKN2B-AS1	0	ncRNA_intronic	0.417	5	5	15	0	0	0
9:22090603:C:T	rs9644860	9	22090603	C	T	0.495	8.907e-18	0.0538	0.0063	0.950903	rs7859727	7	CDKN2B-AS1	0	ncRNA_intronic	3.542	5	5	15	0	0	0
9:22090935:C:T	rs9644861	9	22090935	C	T	0.496	5.201e-18	0.0538	0.0062	0.962077	rs7859727	7	CDKN2B-AS1	0	ncRNA_intronic	1.215	6	5	15	0	0	0
9:22090936:G:T	rs9644862	9	22090936	G	T	0.499	3.437e-18	-0.054	0.0062	0.943834	rs7859727	7	CDKN2B-AS1	0	ncRNA_intronic	1.889	6	5	15	0	0	0
9:22091069:C:T	rs10811653	9	22091069	C	T	0.496	1.005e-17	0.0533	0.0062	0.954675	rs7859727	7	CDKN2B-AS1	0	ncRNA_intronic	1.801	7	5	15	0	0	0
9:22091924:G:T	rs7866503	9	22091924	G	T	0.5	4.624e-18	0.0538	0.0062	0.932484	rs7859727	7	CDKN2B-AS1	0	ncRNA_intronic	5.057	7	5	15	0	0	0
9:22092257:A:G	rs2210538	9	22092257	G	A	0.498	4.514e-18	0.0538	0.0062	0.93287	rs7859727	7	CDKN2B-AS1	0	ncRNA_intronic	4.535	7	5	15	0	0	0
9:22092924:A:G	rs10811654	9	22092924	G	A	0.493	1.119e-17	-0.0528	0.0062	0.965521	rs7859727	7	CDKN2B-AS1	0	ncRNA_intronic	2.927	6	5	15	0	0	0
9:22093299:A:T	rs4007642	9	22093299	T	A	0.495	5.876e-08	-0.0445	0.0082	0.920423	rs7859727	7	CDKN2B-AS1	0	ncRNA_intronic	0.125	6	5	15	0	0	0
9:22094330:A:G	rs4977757	9	22094330	G	A	0.499	5.617e-18	-0.0537	0.0062	0.944211	rs7859727	7	CDKN2B-AS1	0	ncRNA_intronic	1.715	7	5	15	0	0	0
9:22094796:A:C	rs10738608	9	22094796	C	A	0.5	7.181e-18	-0.0536	0.0062	0.947987	rs7859727	7	CDKN2B-AS1	0	ncRNA_intronic	1.114	7	5	15	0	0	0
9:22096055:A:G	rs10757274	9	22096055	G	A	0.492	4.526e-18	-0.0531	0.0061	0.976983	rs7859727	7	CDKN2B-AS1	0	ncRNA_intronic	4.533	7	5	15	0	0	0
9:22098574:A:G	rs4977574	9	22098574	G	A	0.492	4.284e-18	-0.0532	0.0061	0.976983	rs7859727	7	CDKN2B-AS1	0	ncRNA_intronic	9.339	2c	2	15	0	0	0
9:22098619:A:G	rs2891168	9	22098619	G	A	0.492	3.367e-18	-0.0537	0.0062	0.976983	rs7859727	7	CDKN2B-AS1	0	ncRNA_intronic	3.468	4	2	15	0	1	0
9:22099568:A:C	rs1537371	9	22099568	C	A	0.497	1.401e-17	0.0529	0.0062	0.966085	rs7859727	7	CDKN2B-AS1	0	ncRNA_intronic	10.09	7	5	15	0	1	0
9:22099746:TA:TAA	rs540123042	9	22099746	TA	TAA	0.4861	NA	NA	NA	0.992284	rs7859727	7	CDKN2B-AS1	0	ncRNA_intronic	NA	NA	5	15	0	0	0
9:22099746:T:TA	rs555451825	9	22099746	TA	T	0.001988	NA	NA	NA	0.992284	rs7859727	7	CDKN2B-AS1	0	ncRNA_intronic	1.566	NA	5	15	0	0	0
9:22100176:C:G	rs1556516	9	22100176	G	C	0.497	1.215e-17	0.053	0.0062	0.966085	rs7859727	7	CDKN2B-AS1	0	ncRNA_intronic	1.981	7	5	15	0	1	0
9:22101702:C:T	rs6475608	9	22101702	C	T	0.2932	0.001419	-0.0326	0.0102	0.95586	rs7857345	7	CDKN2B-AS1	0	ncRNA_intronic	0.226	7	5	15	0	0	0
9:22102165:C:T	rs7859727	9	22102165	C	T	0.4881	1.437e-18	0.0546	0.0062	1	rs7859727	7	CDKN2B-AS1	0	ncRNA_intronic	1.448	5	5	15	0	1	0
9:22103130:A:ATGTG	rs549946016	9	22103130	A	ATGTG	0.4622	NA	NA	NA	0.699121	rs7859727	7	CDKN2B-AS1	0	ncRNA_intronic	4.851	NA	2	15	0	0	0
9:22103183:G:T	rs1537372	9	22103183	G	T	0.4384	1.296e-06	0.0408	0.0084	0.824786	rs7859727	7	CDKN2B-AS1	0	ncRNA_intronic	1.475	2b	2	15	0	1	0
9:22103341:G:T	rs1537373	9	22103341	G	T	0.497	1.336e-17	-0.0529	0.0062	0.966085	rs7859727	7	CDKN2B-AS1	0	ncRNA_intronic	1.255	4	2	15	0	1	0
9:22103813:A:G	rs1333042	9	22103813	G	A	0.498	1.524e-17	-0.0529	0.0062	0.962351	rs7859727	7	CDKN2B-AS1	0	ncRNA_intronic	0.869	4	5	15	0	0	0
9:22105927:C:T	rs7859362	9	22105927	C	T	0.492	6.421e-17	-0.0518	0.0062	0.926382	rs7859727	7	CDKN2B-AS1	0	ncRNA_intronic	1.384	6	5	15	0	1	0
9:22106225:A:G	rs10757275	9	22106225	G	A	0.498	2.324e-17	0.0525	0.0062	0.96211	rs7859727	7	CDKN2B-AS1	0	ncRNA_intronic	0.273	7	5	15	0	0	0
9:22106271:A:G	rs6475609	9	22106271	G	A	0.493	6.304e-17	-0.0519	0.0062	0.929971	rs7859727	7	CDKN2B-AS1	0	ncRNA_intronic	1.26	6	5	15	0	1	0
9:22106731:A:T	rs1333043	9	22106731	T	A	0.493	6.675e-17	0.0518	0.0062	0.929971	rs7859727	7	CDKN2B-AS1	0	ncRNA_intronic	1.152	6	5	15	0	1	0
9:22110131:C:T	rs1412834	9	22110131	C	T	0.4911	5.801e-17	-0.0519	0.0062	0.923049	rs7859727	7	CDKN2B-AS1	0	ncRNA_intronic	0.61	7	5	15	0	1	0
9:22111584:T:TATTTG	rs112917455	9	22111584	TATTTG	T	0.4871	NA	NA	NA	0.902729	rs7859727	7	CDKN2B-AS1	0	ncRNA_intronic	5.634	NA	5	15	0	0	0
9:22112241:A:C	rs7341786	9	22112241	C	A	0.4871	7.488e-17	-0.0518	0.0062	0.902729	rs7859727	7	CDKN2B-AS1	0	ncRNA_intronic	2.082	3a	5	15	0	0	0
9:22112427:A:G	rs7341791	9	22112427	G	A	0.4871	6.89e-17	-0.0518	0.0062	0.902729	rs7859727	7	CDKN2B-AS1	0	ncRNA_intronic	7.889	6	5	15	0	0	0
9:22112599:C:T	rs10511701	9	22112599	C	T	0.494	4.412e-17	-0.0521	0.0062	0.926334	rs7859727	7	CDKN2B-AS1	0	ncRNA_intronic	2.473	6	5	15	0	0	0
9:22114469:C:G	rs10733376	9	22114469	G	C	0.4911	3.056e-17	0.0525	0.0062	0.915861	rs7859727	7	CDKN2B-AS1	0	ncRNA_intronic	1.374	7	1	15	0	1	0
9:22114495:A:G	rs10738609	9	22114495	G	A	0.5	5.622e-17	-0.052	0.0062	0.947333	rs7859727	7	CDKN2B-AS1	0	ncRNA_intronic	4.855	NA	1	15	0	1	0
9:22115026:A:G	rs2383206	9	22115026	G	A	0.493	5.076e-17	-0.0519	0.0062	0.922731	rs7859727	7	CDKN2B-AS1	0	ncRNA_intronic	0.545	5	1	15	0	0	0
9:22115286:C:T	rs944797	9	22115286	C	T	0.493	4.367e-17	-0.052	0.0062	0.893107	rs7859727	7	CDKN2B-AS1	0	ncRNA_intronic	6.651	5	1	15	0	0	0
9:22115589:A:T	rs1004638	9	22115589	T	A	0.4901	5.302e-17	-0.052	0.0062	0.89748	rs7859727	7	CDKN2B-AS1	0	ncRNA_intronic	5.367	7	1	15	0	1	0
9:22115959:A:G	rs2383207	9	22115959	G	A	0.492	6.022e-17	-0.0514	0.0061	0.912013	rs7859727	7	CDKN2B-AS1	0	ncRNA_intronic	0.023	7	1	15	0	0	0
9:22116046:A:G	rs1537374	9	22116046	G	A	0.4911	4.494e-17	-0.052	0.0062	0.915861	rs7859727	7	CDKN2B-AS1	0	ncRNA_intronic	1.879	7	1	15	0	1	0
9:22116071:C:T	rs1537375	9	22116071	C	T	0.498	3.293e-17	-0.0522	0.0062	0.932404	rs7859727	7	CDKN2B-AS1	0	ncRNA_intronic	10.28	6	1	15	0	0	0
9:22116220:C:T	rs1537376	9	22116220	C	T	0.493	4.758e-17	-0.052	0.0062	0.922731	rs7859727	7	CDKN2B-AS1	0	ncRNA_intronic	2.593	6	1	15	0	0	0
9:22119195:C:T	rs1333045	9	22119195	C	T	0.493	4.349e-15	-0.0487	0.0062	0.784816	rs7859727	7	CDKN2B-AS1	0	ncRNA_intronic	3.263	3a	1	15	0	1	0
9:22120482:C:CT	rs67452501	9	22120482	CT	C	0.4761	NA	NA	NA	0.852115	rs7859727	7	CDKN2B-AS1	0	ncRNA_intronic	1.676	NA	5	15	0	0	0
9:22121349:A:T	rs10217586	9	22121349	T	A	0.4751	1.287e-15	-0.0498	0.0062	0.863698	rs7859727	7	CDKN2B-AS1	252	downstream	4.728	7	5	15	0	1	0
9:22121369:T:TAAAAAAAAAAC	9:22121369:T:TAAAAAAAAAAC	9	22121369	TAAAAAAAAAAC	T	0.4791	NA	NA	NA	0.868557	rs7859727	7	CDKN2B-AS1	272	downstream	NA	NA	5	15	0	0	0
9:22122059:A:AT	rs35831924	9	22122059	A	AT	0.4851	NA	NA	NA	0.757779	rs7859727	7	CDKN2B-AS1	962	downstream	1.32	NA	5	15	0	0	0
9:22123766:A:C	rs10738610	9	22123766	C	A	0.4901	2.028e-18	-0.0542	0.0062	0.976888	rs7859727	7	CDKN2B-AS1	2669	intergenic	5.686	7	5	15	0	0	0
9:22124123:A:T	rs1333046	9	22124123	T	A	0.4911	2.973e-18	0.054	0.0062	0.973154	rs7859727	7	CDKN2B-AS1	3026	intergenic	4.111	6	5	15	0	1	0
9:22124140:A:T	rs7857118	9	22124140	T	A	0.5	3.04e-18	-0.0541	0.0062	0.947524	rs7859727	7	CDKN2B-AS1	3043	intergenic	1.289	6	5	15	0	0	0
9:22124450:A:G	rs10757277	9	22124450	G	A	0.4742	1.428e-17	-0.0527	0.0062	0.888605	rs7859727	7	CDKN2B-AS1	3353	intergenic	2.356	3a	2	15	0	0	0
9:22124472:C:T	rs10811656	9	22124472	C	T	0.4662	2.143e-17	0.0531	0.0063	0.875456	rs7859727	7	CDKN2B-AS1	3375	intergenic	10.18	3a	2	15	0	0	0
9:22124477:A:G	rs10757278	9	22124477	G	A	0.4742	1.683e-17	-0.0523	0.0061	0.888605	rs7859727	7	CDKN2B-AS1	3380	intergenic	10.67	4	2	15	0	0	0
9:22124504:A:T	rs1333047	9	22124504	T	A	0.4831	1.452e-17	-0.0529	0.0062	0.861947	rs7859727	7	CDKN2B-AS1	3407	intergenic	7.634	2a	2	15	0	0	0
9:22124630:A:G	rs10757279	9	22124630	G	A	0.4722	1.437e-17	-0.0527	0.0062	0.90297	rs7859727	7	CDKN2B-AS1	3533	intergenic	3.426	2c	2	15	0	0	0
9:22124744:C:G	rs4977575	9	22124744	G	C	0.4811	1.496e-17	-0.0529	0.0062	0.875642	rs7859727	7	CDKN2B-AS1	3647	intergenic	4.001	4	2	15	0	0	0
9:22125347:A:C	rs1333048	9	22125347	C	A	0.4911	2.655e-18	-0.0536	0.0061	0.973287	rs7859727	7	CDKN2B-AS1	4250	intergenic	7.724	7	4	15	0	0	0
9:22125503:C:G	rs1333049	9	22125503	G	C	0.4722	9.632e-18	0.0526	0.0061	0.888579	rs7859727	7	CDKN2B-AS1	4406	intergenic	1.09	7	4	15	0	0	0
11:9750757:A:T	rs436637	11	9750757	T	A	0.336	1.038e-06	-0.0331	0.0068	0.87331	rs415895	8	SWAP70	0	intronic	1.473	5	4	5	1	1	0
11:9751089:A:G	rs12360647	11	9751089	G	A	0.4105	5.957e-07	0.0322	0.0064	0.722695	rs415895	8	SWAP70	0	intronic	4.004	7	4	5	1	1	0
11:9751196:A:G	rs10840293	11	9751196	G	A	0.4185	8.889e-07	0.0317	0.0064	0.717519	rs415895	8	SWAP70	0	intronic	8.73	6	4	5	1	1	0
11:9751246:G:T	rs10840294	11	9751246	G	T	0.4076	5.651e-07	0.0322	0.0064	0.745863	rs415895	8	SWAP70	0	intronic	5.387	5	4	5	1	1	0
11:9751331:G:T	rs10743117	11	9751331	G	T	0.4085	6.001e-07	0.0321	0.0064	0.744045	rs415895	8	SWAP70	0	intronic	0.322	5	4	5	1	1	0
11:9751651:A:G	rs10743118	11	9751651	G	A	0.4076	4.687e-07	0.0324	0.0064	0.745863	rs415895	8	SWAP70	0	intronic	3.063	5	4	5	1	1	0
11:9751775:C:T	rs10840295	11	9751775	C	T	0.4046	3.762e-07	-0.0327	0.0064	0.752619	rs415895	8	SWAP70	0	intronic	0.244	7	4	5	1	1	0
11:9751780:A:G	rs10840296	11	9751780	G	A	0.4076	3.881e-07	-0.0327	0.0064	0.745863	rs415895	8	SWAP70	0	intronic	4.866	6	4	5	1	1	0
11:9751874:T:TAA	rs58068637	11	9751874	T	TAA	0.3767	NA	NA	NA	0.629473	rs415895	8	SWAP70	0	intronic	1.601	NA	4	5	1	0	0
11:9751995:C:CTTT	rs34315250	11	9751995	C	CTTT	0.4046	NA	NA	NA	0.752619	rs415895	8	SWAP70	0	intronic	5.146	NA	4	5	1	1	0
11:9752741:C:T	rs9943599	11	9752741	C	T	0.4056	2.246e-07	0.0336	0.0065	0.749608	rs415895	8	SWAP70	0	intronic	3.966	7	4	5	1	1	0
11:9753601:A:G	rs360158	11	9753601	G	A	0.3986	3.457e-07	0.0334	0.0065	0.712404	rs415895	8	SWAP70	0	intronic	7.295	NA	4	5	1	1	0
11:9754221:C:T	rs360157	11	9754221	C	T	0.4095	4.633e-07	0.0325	0.0064	0.733941	rs415895	8	SWAP70	0	exonic	1.343	5	2	4	1	1	0
11:9756724:C:T	rs360156	11	9756724	C	T	0.4036	4.935e-07	-0.0324	0.0064	0.754565	rs415895	8	SWAP70	0	intronic	0.048	NA	4	5	1	1	0
11:9759202:C:T	rs360155	11	9759202	C	T	0.3986	1.732e-07	0.0341	0.0065	0.711171	rs415895	8	SWAP70	0	intronic	2.888	NA	4	5	1	1	0
11:9759608:C:T	rs93139	11	9759608	C	T	0.4085	2.747e-07	-0.033	0.0064	0.742897	rs415895	8	SWAP70	0	intronic	6.539	7	4	5	1	1	0
11:9759713:G:T	rs93138	11	9759713	G	T	0.4066	2.466e-07	-0.0332	0.0064	0.747717	rs415895	8	SWAP70	0	intronic	8.16	NA	4	5	1	1	0
11:9759918:A:G	rs173396	11	9759918	G	A	0.4056	1.006e-07	0.0344	0.0065	0.749608	rs415895	8	SWAP70	0	intronic	0.013	NA	4	4	1	1	0
11:9762274:C:T	rs360153	11	9762274	C	T	0.4026	1.398e-07	-0.034	0.0065	0.749237	rs415895	8	SWAP70	0	intronic	0.727	NA	3	4	1	1	0
11:9763969:C:T	rs2649044	11	9763969	C	T	0.4085	2.969e-07	0.0329	0.0064	0.741766	rs415895	8	SWAP70	0	intronic	0.025	NA	4	5	1	1	0
11:9764431:C:CT	rs58383730	11	9764431	CT	C	0.4225	NA	NA	NA	0.695923	rs415895	8	SWAP70	0	intronic	8.676	NA	4	5	1	0	0
11:9764832:A:C	rs10840298	11	9764832	C	A	0.339	4.833e-08	0.0373	0.0068	0.933371	rs415895	8	SWAP70	0	intronic	1.305	7	4	5	1	1	0
11:9765503:A:T	rs4910498	11	9765503	T	A	0.3439	1.575e-08	-0.038	0.0067	0.979059	rs415895	8	SWAP70	0	intronic	2.17	7	4	5	1	1	0
11:9765511:A:AT	rs71034739	11	9765511	AT	A	0.4066	NA	NA	NA	0.696357	rs415895	8	SWAP70	0	intronic	2.016	NA	4	5	1	0	0
11:9766932:A:G	rs378825	11	9766932	G	A	0.4066	3.016e-07	-0.0329	0.0064	0.746609	rs415895	8	SWAP70	0	intronic	6.133	5	2	5	1	1	0
11:9767559:A:G	rs491205	11	9767559	G	A	0.4095	3.097e-07	0.0328	0.0064	0.741095	rs415895	8	SWAP70	0	intronic	4.64	4	2	5	1	1	0
11:9769562:C:G	rs415895	11	9769562	G	C	0.339	1.174e-08	-0.0381	0.0067	1	rs415895	8	SWAP70	0	exonic	18.61	3a	4	5	1	1	0
11:9770250:A:AG	rs34552339	11	9770250	AG	A	0.331	NA	NA	NA	0.96653	rs415895	8	SWAP70	0	intronic	5.881	NA	2	5	1	1	0
11:9770318:C:G	rs472109	11	9770318	G	C	0.4026	1.708e-07	0.0337	0.0064	0.757607	rs415895	8	SWAP70	0	intronic	3.859	4	2	5	1	1	0
11:9770910:C:T	rs10770059	11	9770910	C	T	0.331	1.837e-08	-0.0384	0.0068	0.96653	rs415895	8	SWAP70	0	intronic	2.613	7	4	5	1	1	0
11:9771687:C:G	rs6483656	11	9771687	G	C	0.335	1.942e-08	0.0383	0.0068	0.941621	rs415895	8	SWAP70	0	UTR3	2.456	7	4	4	1	1	0
11:9773517:A:C	rs360136	11	9773517	C	A	0.4036	1.872e-07	0.0335	0.0064	0.748387	rs415895	8	SWAP70	0	UTR3	8.32	NA	4	5	1	1	0
11:9773568:C:T	rs360137	11	9773568	C	T	0.4026	1.967e-07	-0.0334	0.0064	0.75032	rs415895	8	SWAP70	0	UTR3	1.61	NA	4	5	1	1	0
11:9775091:A:G	rs360139	11	9775091	G	A	0.3419	3.595e-08	-0.0368	0.0067	0.979132	rs415895	8	SWAP70	552	downstream	0.286	7	4	5	1	1	0
11:9776567:A:C	rs360140	11	9776567	C	A	0.336	3.023e-08	0.0379	0.0068	0.937722	rs415895	8	RP11-540A21.2	0	ncRNA_exonic	2.893	1d	5	5	1	1	0
11:9777657:T:TG	rs5789616	11	9777657	T	TG	0.338	NA	NA	NA	0.929351	rs415895	8	RP11-540A21.2	0	ncRNA_exonic	0.655	NA	2	7	1	1	0
11:9777699:T:TC	rs5789617	11	9777699	T	TC	0.338	NA	NA	NA	0.929351	rs415895	8	RP11-540A21.2	0	ncRNA_exonic	0.963	NA	2	7	1	1	0
11:9779277:A:C	rs4910499	11	9779277	C	A	0.3499	6.554e-08	0.0361	0.0067	0.955516	rs415895	8	RP11-540A21.2	0	ncRNA_intronic	0.367	6	1	7	1	1	0
11:9784978:C:T	rs360141	11	9784978	C	T	0.3419	3.549e-07	0.0352	0.0069	0.807276	rs415895	8	SBF2-AS1	0	ncRNA_intronic	4.017	5	5	5	0	1	0
11:9786136:C:T	rs441293	11	9786136	C	T	0.3419	3.071e-07	-0.0354	0.0069	0.807276	rs415895	8	SBF2-AS1	0	ncRNA_intronic	5.413	5	2	5	0	1	0
11:9791644:C:T	rs1392026	11	9791644	C	T	0.3489	5.361e-07	0.0345	0.0069	0.782387	rs415895	8	SBF2-AS1	0	ncRNA_intronic	0.201	5	2	5	1	1	0
11:9800601:A:G	rs10118	11	9800601	G	A	0.3588	1.508e-06	0.0326	0.0068	0.735426	rs415895	8	SBF2-AS1:SBF2	00:00:00	ncRNA_intronic	9.125	7	4	5	1	1	0
11:9810432:A:G	rs360131	11	9810432	G	A	0.3221	5.119e-06	0.0322	0.0071	0.680577	rs415895	8	SBF2-AS1:SBF2	00:00:00	ncRNA_intronic	0.146	7	4	4	1	1	0
11:9811616:C:G	rs183110	11	9811616	G	C	0.3449	8.9e-07	0.0338	0.0069	0.767506	rs415895	8	SBF2-AS1:SBF2	00:00:00	ncRNA_intronic	10.31	1b	4	4	1	1	0
11:102680949:A:G	rs470530	11	102680949	G	A	0.1421	4.378e-06	0.0384	0.0084	0.618566	rs72981683	9	WTAPP1	0	ncRNA_intronic	11.33	NA	5	15	0	0	0
11:102681806:G:T	rs470234	11	102681806	G	T	0.1451	3.601e-06	0.0384	0.0083	0.629785	rs72981683	9	WTAPP1	0	ncRNA_intronic	0.266	NA	5	15	0	0	0
11:102685380:A:G	rs470928	11	102685380	G	A	0.1461	5.119e-06	-0.0381	0.0083	0.638301	rs72981683	9	WTAPP1	0	ncRNA_intronic	0.802	6	5	15	0	0	0
11:102685395:A:C	rs470292	11	102685395	C	A	0.1461	4.932e-06	-0.0381	0.0084	0.638301	rs72981683	9	WTAPP1	0	ncRNA_intronic	0.598	6	5	15	0	0	0
11:102685836:A:AACAT	rs373314508	11	102685836	AACAT	A	0.1461	NA	NA	NA	0.638301	rs72981683	9	WTAPP1	0	ncRNA_intronic	0.332	NA	5	15	0	0	0
11:102685837:C:CATTTATTA	rs370950483	11	102685837	CATTTATTA	C	0.1461	NA	NA	NA	0.638301	rs72981683	9	WTAPP1	0	ncRNA_intronic	0.299	NA	5	15	0	0	0
11:102685910:A:G	rs505987	11	102685910	G	A	0.1461	4.635e-06	0.038	0.0083	0.638301	rs72981683	9	WTAPP1	0	ncRNA_intronic	1.248	7	5	15	0	0	0
11:102687310:G:GT	rs201961139	11	102687310	GT	G	0.1481	NA	NA	NA	0.62099	rs72981683	9	WTAPP1	0	ncRNA_intronic	0.39	NA	5	15	0	0	0
11:102687700:A:C	rs475937	11	102687700	C	A	0.1461	2.373e-06	0.0388	0.0082	0.638301	rs72981683	9	WTAPP1	0	ncRNA_intronic	1.631	7	5	15	0	0	0
11:102690131:C:T	rs520146	11	102690131	C	T	0.1461	2.521e-06	0.0387	0.0082	0.638301	rs72981683	9	WTAPP1	0	ncRNA_intronic	4.423	5	5	15	0	0	0
11:102691419:A:G	rs564018	11	102691419	G	A	0.1461	2.792e-06	0.0385	0.0082	0.638301	rs72981683	9	WTAPP1	0	ncRNA_intronic	1.562	NA	5	15	0	0	0
11:102692095:A:C	rs688258	11	102692095	C	A	0.1461	3.157e-06	0.0383	0.0082	0.638301	rs72981683	9	WTAPP1	0	ncRNA_intronic	3.596	6	5	15	0	0	0
11:102693109:C:T	rs595128	11	102693109	C	T	0.1461	3.164e-06	0.0383	0.0082	0.638301	rs72981683	9	WTAPP1	0	ncRNA_intronic	5.461	6	5	15	0	0	0
11:102693186:A:G	rs499459	11	102693186	G	A	0.1461	3.179e-06	0.0383	0.0082	0.638301	rs72981683	9	WTAPP1	0	ncRNA_intronic	0.147	6	5	15	0	0	0
11:102694468:C:T	rs611705	11	102694468	C	T	0.1461	3.101e-06	-0.0383	0.0082	0.638301	rs72981683	9	WTAPP1	0	ncRNA_intronic	0.797	7	5	15	0	0	0
11:102700360:C:T	rs473238	11	102700360	C	T	0.1461	3.06e-06	0.0383	0.0082	0.638301	rs72981683	9	WTAPP1	0	ncRNA_intronic	2.01	2b	2	15	1	0	0
11:102701376:C:T	rs553542	11	102701376	C	T	0.1461	3.099e-06	-0.0383	0.0082	0.638301	rs72981683	9	WTAPP1	0	ncRNA_intronic	2.549	2b	5	15	1	0	0
11:102702146:G:T	rs525119	11	102702146	G	T	0.1461	3.128e-06	-0.0383	0.0082	0.638301	rs72981683	9	WTAPP1	0	ncRNA_intronic	0.666	2b	5	15	1	0	0
11:102703278:A:T	rs646760	11	102703278	T	A	0.1461	2.726e-06	-0.0385	0.0082	0.638301	rs72981683	9	WTAPP1	0	ncRNA_exonic	0.438	5	1	15	1	0	0
11:102704476:A:G	rs593698	11	102704476	G	A	0.1461	2.363e-06	0.0387	0.0082	0.638301	rs72981683	9	WTAPP1	0	ncRNA_intronic	1.687	7	1	15	1	0	0
11:102705047:C:CAG	rs3025096	11	102705047	CAG	C	0.1342	NA	NA	NA	0.718354	rs72981683	9	WTAPP1	0	ncRNA_intronic	1.86	NA	5	15	1	0	0
11:102705747:C:T	rs605949	11	102705747	C	T	0.1461	2.533e-06	0.0386	0.0082	0.638301	rs72981683	9	WTAPP1	0	ncRNA_intronic	1.026	6	5	15	1	0	0
11:102707305:A:G	rs569444	11	102707305	G	A	0.1461	2.363e-06	0.0387	0.0082	0.638301	rs72981683	9	WTAPP1:MMP3	00:00:00	ncRNA_exonic	0.334	4	2	15	1	0	0
11:102707366:A:T	rs563096	11	102707366	T	A	0.1461	2.391e-06	-0.0387	0.0082	0.638301	rs72981683	9	WTAPP1:MMP3	00:00:00	ncRNA_exonic	2.102	4	2	15	1	0	0
11:102708507:C:T	rs655403	11	102708507	C	T	0.1451	2.535e-06	0.0386	0.0082	0.605752	rs72981683	9	MMP3	0	intronic	1.659	5	5	15	1	0	0
11:102709522:A:T	rs646910	11	102709522	T	A	0.1481	2.425e-06	0.0387	0.0082	0.617035	rs72981683	9	MMP3	0	intronic	7.774	7	5	15	1	0	0
11:102710471:C:T	rs566125	11	102710471	C	T	0.1491	2.576e-06	0.0385	0.0082	0.649811	rs72981683	9	MMP3	0	intronic	0.752	6	5	15	1	0	0
11:102710707:A:T	rs476762	11	102710707	T	A	0.1491	2.316e-06	0.0387	0.0082	0.649811	rs72981683	9	MMP3	0	intronic	5.402	7	5	15	1	0	0
11:102711581:C:G	rs680753	11	102711581	G	C	0.1491	2.222e-06	-0.0388	0.0082	0.649811	rs72981683	9	MMP3	0	intronic	1.895	6	5	15	1	0	0
11:102715826:A:C	rs494963	11	102715826	C	A	0.1481	2.261e-06	0.0388	0.0082	0.655493	rs72981683	9	MMP3	1291	intergenic	1.919	NA	5	15	1	0	0
11:102717641:A:G	rs116187470	11	102717641	G	A	0.1461	4.551e-07	0.0612	0.0121	0.667063	rs72981683	9	MMP3	3106	intergenic	0.731	6	5	15	1	0	0
11:102718695:C:T	rs662558	11	102718695	C	T	0.1928	6.087e-11	-0.051	0.0078	1	rs662558	9	MMP3	4160	intergenic	0.959	6	5	15	1	1	0
11:102719534:C:T	rs114176245	11	102719534	C	T	0.1272	1.134e-09	0.0528	0.0087	0.963828	rs72981683	9	MMP3	4999	intergenic	6.495	7	5	15	1	0	0
11:102720344:A:T	rs17361668	11	102720344	T	A	0.1272	1.052e-09	0.0529	0.0087	0.963828	rs72981683	9	MMP3	5809	intergenic	8.555	4	5	15	1	0	0
11:102720678:G:T	rs615098	11	102720678	G	T	0.1899	1.707e-10	0.05	0.0078	0.980837	rs662558	9	MMP3	6143	intergenic	5.835	NA	2	15	1	0	0
11:102720945:A:G	rs626750	11	102720945	G	A	0.1889	8.073e-11	0.051	0.0078	0.974439	rs662558	9	MMP3	6410	intergenic	0.99	NA	5	15	1	1	0
11:102721251:C:T	rs72981675	11	102721251	C	T	0.1272	1.254e-09	0.0527	0.0087	0.963828	rs72981683	9	MMP3	6716	intergenic	0.384	7	5	15	1	0	0
11:102721859:A:C	rs72981680	11	102721859	C	A	0.1272	1.192e-09	0.0527	0.0087	0.963828	rs72981683	9	MMP3	7324	intergenic	1.18	5	5	15	1	0	0
11:102722614:A:G	rs72981683	11	102722614	G	A	0.1233	2.261e-09	0.0522	0.0087	1	rs72981683	9	MMP3	8079	intergenic	1.017	5	5	15	1	0	0
11:102724211:C:T	rs72981684	11	102724211	C	T	0.1272	3.083e-09	0.0509	0.0086	0.963828	rs72981683	9	MMP12	9255	intergenic	0.859	6	5	15	1	0	0
11:102724515:A:T	rs201707806	11	102724515	T	A	0.1233	7.728e-09	0.0513	0.0089	1	rs72981683	9	MMP12	8951	intergenic	4.429	6	5	15	1	0	0
11:102724730:G:T	rs586701	11	102724730	G	T	0.1889	1.693e-10	-0.0498	0.0078	0.974439	rs662558	9	MMP12	8736	intergenic	2.564	2b	2	15	0	0	0
11:102725323:T:TA	rs144385364	11	102725323	TA	T	0.1272	NA	NA	NA	0.963828	rs72981683	9	MMP12	8143	intergenic	2.791	NA	1	15	0	0	0
11:102726142:A:T	rs737693	11	102726142	T	A	0.1272	3.02e-09	-0.0509	0.0086	0.963828	rs72981683	9	MMP12	7324	intergenic	7.913	7	5	15	0	0	0
11:102726540:C:T	rs72981698	11	102726540	C	T	0.1272	2.375e-09	0.0511	0.0086	0.963828	rs72981683	9	MMP12	6926	intergenic	0.083	5	5	15	0	0	0
11:102727409:A:C	rs72983508	11	102727409	C	A	0.1272	3.02e-09	0.0509	0.0086	0.963828	rs72981683	9	MMP12	6057	intergenic	8.389	5	5	15	0	0	0
11:102728612:A:G	rs644885	11	102728612	G	A	0.1899	3.165e-10	0.0489	0.0078	0.980837	rs662558	9	MMP12	4854	intergenic	1.575	6	5	15	0	0	0
11:102728812:A:T	rs140839642	11	102728812	T	A	0.1412	7.722e-07	0.0543	0.011	0.836333	rs72981683	9	MMP12	4654	intergenic	0.593	6	5	15	0	1	0
11:102728985:C:T	rs72983513	11	102728985	C	T	0.1272	5.932e-09	-0.0507	0.0087	0.963828	rs72981683	9	MMP12	4481	intergenic	0.018	6	5	15	0	0	0
11:102729174:A:C	rs654600	11	102729174	C	A	0.1889	3.646e-10	-0.0494	0.0079	0.974439	rs662558	9	MMP12	4292	intergenic	2.799	7	5	15	0	1	0
11:102729757:A:G	rs660599	11	102729757	G	A	0.1899	3.006e-10	0.049	0.0078	0.980837	rs662558	9	MMP12	3709	intergenic	1.487	NA	5	15	0	0	0
11:102730033:C:T	rs72983521	11	102730033	C	T	0.0825	1.113e-05	-0.0459	0.0104	0.637783	rs72981683	9	MMP12	3433	intergenic	3.475	5	5	15	0	0	0
11:102730639:A:G	rs674546	11	102730639	G	A	0.1899	2.95e-10	-0.049	0.0078	0.980837	rs662558	9	MMP12	2827	intergenic	1.088	NA	5	15	0	0	0
11:102731428:G:GA	rs34785976	11	102731428	GA	G	0.1899	NA	NA	NA	0.980837	rs662558	9	MMP12	2038	intergenic	0.768	NA	5	15	0	0	0
11:102735847:G:GAT	rs28381690	11	102735847	G	GAT	0.1233	NA	NA	NA	1	rs72981683	9	MMP12	0	ncRNA_intronic	0.829	NA	5	15	0	0	0
11:102737192:A:T	rs28381684	11	102737192	T	A	0.1272	3.253e-09	-0.0505	0.0085	0.963828	rs72981683	9	MMP12	0	ncRNA_intronic	7.656	7	5	15	0	0	0
11:102737276:C:CTTTCCAT	rs28381683	11	102737276	CTTTCCAT	C	0.1272	NA	NA	NA	0.963828	rs72981683	9	MMP12	0	ncRNA_intronic	7.751	NA	5	15	0	0	0
11:102738075:C:T	rs17368582	11	102738075	C	T	0.1223	7.406e-09	-0.0496	0.0086	0.990357	rs72981683	9	MMP12	0	ncRNA_exonic	7.675	6	5	15	0	0	0
11:102742761:G:T	rs17368659	11	102742761	G	T	0.1292	6.203e-09	0.0495	0.0085	0.928206	rs72981683	9	MMP12	0	ncRNA_intronic	0.82	7	5	15	0	0	0
11:102744087:C:T	rs608194	11	102744087	C	T	0.1909	4.114e-10	0.0483	0.0077	0.961704	rs662558	9	MMP12	0	ncRNA_intronic	2.442	7	5	15	0	1	0
11:102745469:G:GCAAA	rs28360358	11	102745469	GCAAA	G	0.2157	NA	NA	NA	0.836796	rs662558	9	MMP12	0	ncRNA_intronic	0.713	NA	5	15	0	0	0
11:102745791:C:T	rs2276109	11	102745791	C	T	0.1233	6.516e-09	-0.0499	0.0086	0.980757	rs72981683	9	MMP12	26	upstream	16.13	NA	7	15	0	0	0
11:102748695:A:G	rs17368814	11	102748695	G	A	0.1282	3.572e-09	-0.0503	0.0085	0.936772	rs72981683	9	RP11-725K16.2	2526	intergenic	4.829	6	7	15	0	0	0
11:102752600:G:T	rs17368890	11	102752600	G	T	0.0835	1.114e-05	-0.0452	0.0103	0.62755	rs72981683	9	RP11-725K16.2	1023	intergenic	5.836	6	14	15	0	0	0
11:102754868:C:T	rs61493282	11	102754868	C	T	0.08549	1.318e-05	0.045	0.0103	0.607773	rs72981683	9	RP11-725K16.2	3291	intergenic	2.415	6	5	15	0	0	0
11:102764093:G:T	rs72983552	11	102764093	G	T	0.17	6.506e-09	-0.0462	0.008	0.964064	rs72983568	9	RNU7-159P	10528	intergenic	1.388	6	9	15	0	0	0
11:102768824:A:ATT	rs199664312	11	102768824	ATT	A	0.2038	NA	NA	NA	0.942161	rs72983568	9	RNU7-159P	5797	intergenic	1.198	NA	14	15	0	0	0
11:102768824:ATT:ATTT	rs560078075	11	102768824	ATT	ATTT	0.171	NA	NA	NA	0.942161	rs72983568	9	RNU7-159P	5797	NA	NA	NA	14	15	0	0	0
11:102770353:C:T	rs2005108	11	102770353	C	T	0.1322	2.289e-09	0.0513	0.0086	0.812804	rs72981683	9	RNU7-159P	4268	intergenic	0.259	7	14	15	0	0	0
11:102773998:G:T	rs72983568	11	102773998	G	T	0.173	2.041e-08	-0.0446	0.008	1	rs72983568	9	RNU7-159P	623	downstream	8.152	6	7	15	0	0	0
11:102774844:A:G	rs1940938	11	102774844	G	A	0.1322	3.808e-09	0.0506	0.0086	0.812804	rs72981683	9	RNU7-159P	160	upstream	1.475	NA	14	15	0	0	0
11:102777303:C:T	rs150986675	11	102777303	C	T	0.1322	4.991e-09	-0.0502	0.0086	0.812804	rs72981683	9	RNU7-159P	2619	intergenic	3.845	6	5	15	0	0	0
11:102785262:A:C	rs11225478	11	102785262	C	A	0.328	1.816e-05	0.0283	0.0066	0.611623	rs17297226	9	RNU7-159P	10578	intergenic	4.845	2c	5	15	0	1	0
11:102795606:A:G	rs1892971	11	102795606	G	A	0.2316	2.987e-08	-0.0401	0.0072	1	rs1892971	9	MMP13	18117	intergenic	3.207	5	5	15	0	0	0
11:102795639:A:G	rs17297226	11	102795639	G	A	0.2336	2.07e-09	-0.0427	0.0071	1	rs17297226	9	MMP13	18084	intergenic	6.913	5	5	15	0	1	0
11:102798691:A:G	rs2212437	11	102798691	G	A	0.3082	1.185e-05	0.0291	0.0066	0.688932	rs17297226	9	MMP13	15032	intergenic	1.386	7	5	15	0	1	0
11:102805583:A:G	rs12577227	11	102805583	G	A	0.3082	1.504e-05	0.0287	0.0066	0.688932	rs17297226	9	MMP13	8140	intergenic	0.236	5	5	15	1	0	0
11:102806458:C:T	rs66740390	11	102806458	C	T	0.2048	5.351e-06	0.0345	0.0076	0.83771	rs1892971	9	MMP13	7265	intergenic	1.845	3a	5	15	1	0	0
12:111708458:A:C	rs1265564	12	111708458	C	A	0.4314	1.192e-11	-0.043	0.0063	1	rs1265564	10	CUX2	0	intronic	10.23	5	2	15	1	1	0
12:111715197:C:T	rs1265565	12	111715197	C	T	0.3757	1.309e-09	0.0387	0.0064	0.718925	rs1265564	10	CUX2	0	intronic	2.894	5	5	14	1	1	0
12:111720125:C:CA	rs35466467	12	111720125	CA	C	0.4583	NA	NA	NA	0.646396	rs1265564	10	CUX2	0	intronic	0.578	NA	5	15	1	0	0
12:111826477:A:AAATT	rs111338191	12	111826477	AAATT	A	0.4732	NA	NA	NA	0.912483	rs7310615	10	RP3-473L9.4	0	ncRNA_intronic	8.59	NA	5	15	0	1	0
12:111833788:A:G	rs10774624	12	111833788	G	A	0.4702	7.613e-13	-0.0451	0.0063	0.887927	rs7310615	10	RP3-473L9.4	0	ncRNA_intronic	4.691	7	5	15	1	1	0
12:111865049:C:G	rs7310615	12	111865049	G	C	0.4652	3.138e-14	0.0469	0.0062	1	rs7310615	10	SH2B3	0	intronic	1.045	7	4	5	1	1	0
12:111884608:C:T	rs3184504	12	111884608	C	T	0.4642	8.242e-14	0.0454	0.0061	0.995966	rs7310615	10	SH2B3	0	exonic	11.21	3a	4	6	1	1	0
12:111904371:A:T	rs4766578	12	111904371	T	A	0.4771	5.545e-13	-0.0445	0.0062	0.945849	rs7310615	10	ATXN2	0	intronic	1.682	6	4	5	1	1	0
12:111907431:A:AC	rs35350651	12	111907431	AC	A	0.4771	NA	NA	NA	0.945849	rs7310615	10	ATXN2	0	intronic	7.032	NA	4	4	1	1	0
12:111910219:A:G	rs10774625	12	111910219	G	A	0.4771	1.385e-12	0.0437	0.0062	0.945849	rs7310615	10	ATXN2	0	intronic	2.748	5	4	5	1	1	0
12:111932800:C:T	rs7137828	12	111932800	C	T	0.4642	3.824e-14	-0.0467	0.0062	0.98798	rs7310615	10	ATXN2	0	intronic	1.715	5	4	5	1	1	0
12:111973358:A:G	rs597808	12	111973358	G	A	0.4662	1.095e-13	0.0459	0.0062	0.972416	rs7310615	10	ATXN2	0	intronic	0.474	NA	4	5	1	1	0
12:112006795:TTTTTG:TTTTTGTTTTG	rs528560862	12	112006795	TTTTTGTTTTG	TTTTTG	0.2922	NA	NA	NA	0.610508	rs7300285	10	ATXN2	0	intronic	NA	NA	4	5	1	0	0
12:112006795:T:TTTTTGTTTTG	rs201649018	12	112006795	TTTTTGTTTTG	T	0.001988	NA	NA	NA	0.610508	rs7300285	10	ATXN2	0	intronic	1.381	NA	4	5	1	0	0
12:112006795:TTTTTGTTTTG:TTTTTGTTTTGTTTTG	rs546627527	12	112006795	TTTTTGTTTTG	TTTTTGTTTTGTTTTG	0.002982	NA	NA	NA	0.610508	rs7300285	10	ATXN2	0	intronic	NA	NA	4	5	1	0	0
12:112007756:C:T	rs653178	12	112007756	C	T	0.4662	5.033e-14	-0.0458	0.0061	0.979998	rs7310615	10	ATXN2	0	intronic	0.312	5	2	5	1	1	0
12:112047571:C:T	rs11065976	12	112047571	C	T	0.2515	0.0001101	0.0273	0.007	0.629727	rs7300285	10	RP11-686G8.2	9510	intergenic	4.62	6	5	15	0	1	0
12:112052651:C:T	rs66480035	12	112052651	C	T	0.2525	0.0001064	0.0273	0.007	0.633241	rs7300285	10	RP11-686G8.2	14590	intergenic	0.279	7	5	15	0	1	0
12:112059557:C:T	rs11065979	12	112059557	C	T	0.4394	1.61e-12	0.0439	0.0062	0.879307	rs7310615	10	BRAP	20392	intergenic	3.379	5	5	15	0	1	0
12:112072424:A:G	rs11065987	12	112072424	G	A	0.4195	1.771e-12	-0.0439	0.0062	0.895762	rs11066301	10	BRAP	7525	intergenic	8.201	3a	5	15	1	1	0
12:112083162:C:T	rs11065991	12	112083162	C	T	0.4195	1.237e-12	0.0442	0.0062	0.895762	rs11066301	10	BRAP	0	intronic	1.54	4	4	4	1	1	0
12:112100773:A:T	rs10849966	12	112100773	T	A	0.2684	0.0003979	-0.0321	0.0091	0.609658	rs7300285	10	BRAP	0	intronic	2.719	6	4	4	1	1	0
12:112123284:A:G	rs601663	12	112123284	G	A	0.2594	3.926e-06	0.0322	0.007	0.661915	rs7300285	10	BRAP	0	intronic	9.131	4	1	1	1	1	0
12:112141233:A:G	rs642898	12	112141233	G	A	0.2594	5.503e-06	0.0317	0.007	0.661915	rs7300285	10	ACAD10	0	intronic	1.016	NA	4	5	1	1	0
12:112141570:A:G	rs847892	12	112141570	G	A	0.3121	2.84e-08	-0.0363	0.0065	0.863178	rs7300285	10	ACAD10	0	intronic	0.934	NA	4	5	1	1	0
12:112145100:A:C	rs610303	12	112145100	C	A	0.3121	2.577e-08	-0.0364	0.0065	0.863178	rs7300285	10	ACAD10	0	intronic	0.034	NA	4	4	1	1	0
12:112146964:C:T	rs608848	12	112146964	C	T	0.2604	5.438e-06	-0.0317	0.007	0.656934	rs7300285	10	ACAD10	0	intronic	3.936	NA	4	4	1	1	0
12:112151742:A:C	rs847888	12	112151742	C	A	0.4364	6.603e-12	-0.0442	0.0064	0.815336	rs11066301	10	ACAD10	0	intronic	0.019	6	4	5	1	1	0
12:112156745:A:C	rs11503168	12	112156745	C	A	0.2594	3.725e-06	0.0322	0.007	0.661915	rs7300285	10	ACAD10	0	intronic	2.24	6	4	5	1	1	0
12:112175819:C:G	rs648300	12	112175819	G	C	0.2604	3.222e-06	0.032	0.0069	0.657913	rs7300285	10	ACAD10	0	intronic	1.357	6	4	5	1	1	0
12:112179471:C:T	rs4766897	12	112179471	C	T	0.326	3.499e-09	0.0385	0.0065	1	rs4766897	10	ACAD10	0	intronic	1.631	2b	2	5	1	1	0
12:112194976:C:T	rs737280	12	112194976	C	T	0.2555	9.604e-06	0.0311	0.007	0.641903	rs7300285	10	RP11-162P23.2	0	intronic	0.51	5	4	5	1	1	0
12:112197837:A:C	rs7294578	12	112197837	C	A	0.2555	8.851e-06	0.0312	0.007	0.641903	rs7300285	10	RP11-162P23.2	0	intronic	3.387	5	4	5	1	1	0
12:112198021:C:G	rs7133964	12	112198021	G	C	0.2545	8.926e-06	0.0312	0.007	0.646	rs7300285	10	RP11-162P23.2	0	intronic	0.351	5	4	5	1	1	0
12:112200150:C:T	rs2013002	12	112200150	C	T	0.4145	4.918e-12	0.0438	0.0063	0.878209	rs11066301	10	RP11-162P23.2	0	intronic	4.336	NA	2	5	1	1	0
12:112211833:C:T	rs2238151	12	112211833	C	T	0.3131	2.505e-08	0.0364	0.0065	0.859079	rs7300285	10	RP11-162P23.2:ALDH2	00:00:00	intronic	3.732	2a	1	7	1	1	0
12:112233018:C:T	rs10744777	12	112233018	C	T	0.3141	4.979e-08	0.0356	0.0065	0.863254	rs7300285	10	ALDH2	0	intronic	1.83	1f	4	5	1	1	0
12:112245170:A:C	rs11066028	12	112245170	C	A	0.2575	1.628e-05	0.0303	0.007	0.670218	rs7300285	10	ALDH2	0	intronic	2.117	2b	4	5	1	1	0
12:112273499:C:T	rs11513729	12	112273499	C	T	0.4175	4.131e-12	0.0438	0.0063	0.880674	rs11066301	10	MAPKAPK5-AS1:AC003029.1	4071:4071	intergenic	1.811	7	1	15	1	1	0
12:112283914:G:T	rs7137386	12	112283914	G	T	0.2594	5.593e-06	0.0318	0.007	0.684222	rs7300285	10	MAPKAPK5	0	intronic	5.735	5	4	5	1	1	0
12:112285542:C:T	rs4346023	12	112285542	C	T	0.2594	6.114e-06	0.0317	0.007	0.684222	rs7300285	10	MAPKAPK5	0	intronic	6.057	6	4	5	1	1	0
12:112286938:C:T	rs10849979	12	112286938	C	T	0.2604	3.932e-06	0.0324	0.007	0.679987	rs7300285	10	MAPKAPK5	0	intronic	4	6	4	5	1	1	0
12:112312368:C:T	rs7309970	12	112312368	C	T	0.2594	0.0002292	0.0334	0.0091	0.684222	rs7300285	10	MAPKAPK5	0	intronic	2.754	7	4	5	1	1	0
12:112345228:C:CA	rs79821820	12	112345228	CA	C	0.2584	NA	NA	NA	0.681521	rs7300285	10	ADAM1A	5185	intergenic	10.81	NA	5	15	0	1	0
12:112355949:G:T	rs11066085	12	112355949	G	T	0.325	9.235e-09	-0.0378	0.0066	0.874536	rs7300285	10	ADAM1B	8872	intergenic	1.58	6	5	15	0	1	0
12:112418146:A:C	rs2339907	12	112418146	C	A	0.2515	6.238e-06	-0.0319	0.0071	0.654554	rs7300285	10	TMEM116	0	intronic	0.593	7	5	15	1	1	0
12:112430346:C:T	rs7300252	12	112430346	C	T	0.2584	3.931e-06	-0.0324	0.007	0.681521	rs7300285	10	TMEM116	0	intronic	0.644	4	5	15	1	1	0
12:112440731:A:G	rs4767284	12	112440731	G	A	0.2594	4.385e-06	-0.0322	0.007	0.684222	rs7300285	10	TMEM116	0	intronic	8.262	5	2	5	1	1	0
12:112463296:A:G	rs4767293	12	112463296	G	A	0.3161	9.183e-09	0.0375	0.0065	0.8873	rs7300285	10	NAA25	1203	intergenic	3.103	1f	4	5	1	1	0
12:112463366:C:T	rs4767296	12	112463366	C	T	0.2575	4.011e-06	0.0323	0.007	0.670218	rs7300285	10	NAA25	1133	intergenic	0.011	7	4	5	1	1	0
12:112486818:A:G	rs17696736	12	112486818	G	A	0.4294	5.563e-11	-0.0406	0.0062	0.975571	rs11066301	10	NAA25	0	intronic	10.51	3a	4	4	1	1	0
12:112502438:A:G	rs7314282	12	112502438	G	A	0.2594	4.408e-06	0.0322	0.007	0.684222	rs7300285	10	NAA25:RP1-267L14.3	00:00:00	ncRNA_intronic	1.381	6	4	4	1	1	0
12:112510404:C:T	rs7298532	12	112510404	C	T	0.2594	4.543e-06	0.0322	0.007	0.684222	rs7300285	10	NAA25	0	intronic	2.292	7	4	4	1	1	0
12:112511065:TAC:TACAC	rs545201517	12	112511065	TAC	TACAC	0.4056	NA	NA	NA	0.873628	rs11066301	10	NAA25	0	intronic	NA	NA	4	4	1	0	0
12:112511065:T:TACAC	rs71445564	12	112511065	T	TACAC	0.000994	NA	NA	NA	0.873628	rs11066301	10	NAA25	0	intronic	0.803	NA	4	4	1	0	0
12:112511065:T:TAC	rs34053629	12	112511065	TAC	T	0.003976	NA	NA	NA	0.873628	rs11066301	10	NAA25	0	intronic	0.199	NA	4	4	1	0	0
12:112515077:A:G	rs6489825	12	112515077	G	A	0.2594	4.332e-06	0.0322	0.007	0.684222	rs7300285	10	NAA25	0	intronic	1.078	7	4	4	1	1	0
12:112520883:C:T	rs2339973	12	112520883	C	T	0.2594	2.926e-06	-0.0323	0.0069	0.684222	rs7300285	10	NAA25	0	intronic	1.111	NA	4	5	1	1	0
12:112521448:A:G	rs4767364	12	112521448	G	A	0.2604	8.23e-06	-0.0313	0.007	0.679135	rs7300285	10	NAA25	0	intronic	4.388	7	4	5	1	1	0
12:112539516:A:G	rs10774649	12	112539516	G	A	0.2594	4.51e-06	0.0322	0.007	0.684222	rs7300285	10	NAA25	0	intronic	0.241	7	4	5	1	1	0
12:112553032:A:T	rs10850001	12	112553032	T	A	0.4463	2.153e-10	0.0399	0.0063	0.807124	rs11066301	10	NAA25	6205	intergenic	2.434	5	5	15	1	1	0
12:112591686:A:G	rs17630235	12	112591686	G	A	0.4095	3.738e-11	0.0413	0.0062	0.921584	rs11066301	10	TRAFD1	278	downstream	6.415	5	4	4	1	1	0
12:112599061:T:TGCACTGGG	rs3215349	12	112599061	T	TGCACTGGG	0.2565	NA	NA	NA	0.659826	rs7300285	10	HECTD4	0	UTR3	14.81	NA	4	4	1	1	0
12:112610714:A:G	rs11066188	12	112610714	G	A	0.4135	3.951e-11	0.0412	0.0062	0.920742	rs11066301	10	HECTD4	0	intronic	0.242	5	4	4	1	1	0
12:112648981:C:T	rs10161225	12	112648981	C	T	0.2614	5.296e-06	0.0319	0.007	0.681048	rs7300285	10	HECTD4	0	intronic	2.362	7	4	4	1	1	0
12:112655948:C:T	rs7295628	12	112655948	C	T	0.2614	4.836e-06	0.0321	0.007	0.681048	rs7300285	10	HECTD4	0	intronic	0.449	7	4	5	1	1	0
12:112667675:G:T	rs1005902	12	112667675	G	T	0.2614	3.239e-06	0.0322	0.0069	0.681048	rs7300285	10	HECTD4	0	exonic	13.04	7	4	4	1	1	0
12:112682276:A:G	rs7966422	12	112682276	G	A	0.2614	4.878e-06	0.0316	0.0069	0.681048	rs7300285	10	HECTD4	0	intronic	1.493	7	4	4	1	1	0
12:112684221:A:T	rs7953257	12	112684221	T	A	0.4145	3.953e-11	0.042	0.0064	0.87214	rs11066301	10	HECTD4	0	intronic	2.599	6	4	4	1	1	0
12:112699540:C:T	rs2285810	12	112699540	C	T	0.2604	4.242e-06	0.0323	0.007	0.694042	rs7300285	10	HECTD4	0	intronic	21	3a	4	4	1	1	0
12:112717920:C:T	rs7977534	12	112717920	C	T	0.2604	4.139e-06	0.0323	0.007	0.694042	rs7300285	10	HECTD4	0	intronic	2.83	6	5	5	1	1	0
12:112718510:A:C	rs10850024	12	112718510	C	A	0.2604	4.035e-06	-0.0323	0.007	0.694042	rs7300285	10	HECTD4	0	intronic	5.401	7	5	5	1	1	0
12:112732952:A:AAGAG	rs111979624	12	112732952	A	AAGAG	0.2594	NA	NA	NA	0.691292	rs7300285	10	HECTD4	0	intronic	3.389	NA	4	5	1	0	0
12:112771063:G:T	rs10850031	12	112771063	G	T	0.2594	3.581e-06	0.0325	0.007	0.691292	rs7300285	10	HECTD4	0	intronic	3.901	3a	2	15	1	1	0
12:112790648:C:T	rs7979545	12	112790648	C	T	0.2604	3.772e-06	0.0324	0.007	0.686154	rs7300285	10	HECTD4	0	intronic	2.269	5	5	15	1	1	0
12:112795744:C:T	rs7978523	12	112795744	C	T	0.2604	3.636e-06	0.0325	0.007	0.686154	rs7300285	10	HECTD4	0	intronic	0.414	7	5	15	1	1	0
12:112801608:A:G	rs7970939	12	112801608	G	A	0.2604	3.659e-06	0.0325	0.007	0.686154	rs7300285	10	HECTD4	0	intronic	2.32	6	5	15	1	1	0
12:112817521:A:T	rs10850034	12	112817521	T	A	0.4284	1.501e-09	0.0384	0.0064	0.987734	rs11066301	10	HECTD4	0	intronic	1.234	6	5	15	1	1	0
12:112834310:C:CAA	12:112834310:C:CAA	12	112834310	C	CAA	0.002982	NA	NA	NA	0.678941	rs7300285	10	RPL6	8683	intergenic	0.567	NA	5	15	1	0	0
12:112834310:C:CA	12:112834310:C:CA	12	112834310	C	CA	0.2555	NA	NA	NA	0.678941	rs7300285	10	RPL6	8683	NA	0.582	NA	5	15	1	0	0
12:112834996:A:AT	rs541769713	12	112834996	AT	A	0.338	NA	NA	NA	0.642154	rs7300285	10	RPL6	7997	intergenic	0.458	NA	5	15	1	0	0
12:112835334:C:T	rs10850036	12	112835334	C	T	0.2565	1.194e-05	0.0312	0.0071	0.691029	rs7300285	10	RPL6	7659	intergenic	3.134	7	5	15	1	1	0
12:112840766:A:G	rs11066283	12	112840766	G	A	0.4215	1.758e-10	-0.0401	0.0063	0.951808	rs11066301	10	RPL6	2227	intergenic	0.396	7	5	5	1	1	0
12:112848570:A:G	rs3759377	12	112848570	G	A	0.2575	1.343e-05	0.031	0.0071	0.693736	rs7300285	10	RPL6	0	intronic	4.124	NA	5	15	1	1	0
12:112849899:A:G	rs7300285	12	112849899	G	A	0.335	6.447e-09	-0.0375	0.0065	1	rs7300285	10	RPL6	0	intronic	1.237	7	5	15	1	1	0
12:112850727:C:CAAAT	rs148549322	12	112850727	CAAAT	C	0.3121	NA	NA	NA	0.869941	rs7300285	10	RPL6	0	intronic	6.023	NA	5	15	1	0	0
12:112871372:A:G	rs11066301	12	112871372	G	A	0.4274	1.458e-09	-0.0376	0.0062	1	rs11066301	10	PTPN11	0	intronic	9.917	3a	4	5	1	1	0
12:112877599:A:AC	rs201900443	12	112877599	AC	A	0.2455	NA	NA	NA	0.660815	rs7300285	10	PTPN11	0	intronic	0.209	NA	5	5	1	1	0
12:112880634:T:TTATATATATATATATATATATATATATA	rs560413886	12	112880634	T	TTATATATATATATATATATATATATATA	0.4682	NA	NA	NA	0.827092	rs11066301	10	PTPN11	0	intronic	0.309	NA	5	5	1	0	0
12:112883476:A:G	rs11066309	12	112883476	G	A	0.4165	5.239e-05	0.0335	0.0083	0.948089	rs11066301	10	PTPN11	0	intronic	0.007	6	4	5	1	1	0
12:112896840:A:AG	rs58235019	12	112896840	AG	A	0.4105	NA	NA	NA	0.925437	rs11066301	10	PTPN11	0	intronic	0.967	NA	4	5	1	0	0
12:112906415:A:G	rs11066320	12	112906415	G	A	0.4304	1.587e-09	0.0377	0.0062	0.987801	rs11066301	10	PTPN11	0	intronic	3.412	6	4	5	1	1	0
12:112918359:A:AG	rs11390725	12	112918359	A	AG	0.3519	NA	NA	NA	0.914047	rs7300285	10	PTPN11	0	intronic	0.241	NA	4	4	1	1	0
12:112941571:A:G	rs7953150	12	112941571	G	A	0.2594	1.79e-05	-0.031	0.0072	0.685052	rs7300285	10	PTPN11	0	intronic	0.223	5	4	4	1	1	0
12:112943197:A:G	rs2051801	12	112943197	G	A	0.2594	1.113e-05	0.0312	0.0071	0.685052	rs7300285	10	PTPN11	0	intronic	0.3	NA	4	4	1	1	0
12:112944750:T:TTGA	rs148422684	12	112944750	TTGA	T	0.2783	NA	NA	NA	0.615934	rs7300285	10	PTPN11	0	UTR3	5.177	NA	4	4	1	0	0
12:112985328:A:G	rs741334	12	112985328	G	A	0.2634	1.141e-05	0.0317	0.0072	0.679555	rs7300285	10	RPH3A	22855	intergenic	0.151	5	7	14	0	1	0

### Sheet: ST7
Supplementary Table 7. Position mapping of the stage 1 European ancestry TIA meta-analysis using FUMA
Column Description ENSG: the gene ID as specified in the annotation file SYMBOL: the gene symbol Chr: the chromosome the gene is on Start: the annotation start of the gene on that chromosome (the boundary includes any window around the gene applied during annotation) End: the annotation end of the gene Strand: Strand of gene Type: Gene biotype from Ensembl EntrezID: entrez ID HUGO: HUGO (HGNC) gene symbol pLI: pLI score from ExAC database. The probability of being loss-of-function intolerant. The higher the score is, the more intolerant to loss-of-function mutations the gene is. ncRVIS: Non-coding residual variation intolerance score. The higher the score is, the more intolerant to noncoding variants the gene is. posMapSNPs: The number of SNPs mapped to gene based on positional mapping (after functional filtering if parameters are given). posMapMaxCADD: The maximum CADD score of mapped SNPs by positional mapping. minGwasP: The minimum P-value of mapped SNPs. IndSigSNPs: rsID of the all independent significant SNPs of mapped SNPs. GenomicLocus: Index of genomic loci where mapped SNPs are from. This could contain more than one interval in the case that eQTLs are mapped to genes from distinct genomic risk loci.
ENSG	Symbol	Chr	Start	End	Strand	Type	EntrezID	HUGO	pLI	ncRVIS	PosMapSNPs	PosMapMaxCADD	MinGwasP	IndSigSNPs	GenomicLocus
ENSG00000143126	CELSR2	1	109792641	109818372	1	protein_coding	1952	CELSR2	0.999999	0.807304	13	18.47	2.354e-08	rs660240	1
ENSG00000134222	PSRC1	1	109822178	109825808	-1	protein_coding	84722	PSRC1	1.74718e-06	-0.20888	13	18.47	2.354e-08	rs660240	1
ENSG00000171303	KCNK3	2	26915619	26956288	1	protein_coding	3777	KCNK3	NA	0.226319	19	16.52	2.764e-08	rs736699	2
ENSG00000137273	FOXF2	6	1390069	1395832	1	protein_coding	2295	FOXF2	NA	NA	1	4.751	2.929e-07	rs1922928	3
ENSG00000112699	GMDS	6	1624041	2245926	-1	protein_coding	2762	GMDS	0.99769	NA	1	3.899	NA	rs1922928	3
ENSG00000048052	HDAC9	7	18126572	19042039	1	protein_coding	9734	HDAC9	0.998375	-0.115887	11	18.24	1.148e-10	rs2023936	4
ENSG00000122691	TWIST1	7	19060614	19157295	-1	protein_coding	7291	TWIST1	0.182034	NA	1	1.126	1.148e-10	rs2023936	4
ENSG00000164867	NOS3	7	150688083	150711676	1	protein_coding	4846	NOS3	2.21161e-05	0.132489	1	12.89	6.984e-11	rs3918226	6
ENSG00000264545	RP11-145E5.5	9	21802635	22032985	1	protein_coding	NA	NA	NA	NA	23	12.3	2.186e-08	rs4977756;rs7857345	7
ENSG00000147889	CDKN2A	9	21967751	21995300	-1	protein_coding	1029	CDKN2A	0.357649	-0.259234	2	3.097	1.437e-18	rs4977756;rs7857345;rs7859727	7
ENSG00000147883	CDKN2B	9	22002902	22009362	-1	protein_coding	1030	CDKN2B	0.281058	-1.80619	7	12.3	3.367e-18	rs4977756;rs7857345;rs7859727	7
ENSG00000133789	SWAP70	11	9685624	9774538	1	protein_coding	23075	SWAP70	0.348844	-0.389633	38	18.61	3.138e-14	rs415895;rs7310615;rs11066301	08:10:00
ENSG00000133812	SBF2	11	9800214	10315754	-1	protein_coding	81846	SBF2	0.380054	0.210547	4	10.31	1.174e-08	rs415895	8
ENSG00000149968	MMP3	11	102706532	102714534	-1	protein_coding	4314	MMP3	3.5044e-08	0.141446	26	8.555	6.087e-11	rs72981683;rs662558;rs72983568	9
ENSG00000137745	MMP13	11	102813724	102826463	-1	protein_coding	4322	MMP13	2.16778e-05	-0.281154	2	1.845	5.351e-06	rs17297226;rs1892971	9
ENSG00000111249	CUX2	12	111471828	111788358	1	protein_coding	23316	CUX2	0.999656	-1.06059	3	10.23	1.192e-11	rs1265564	10
ENSG00000111252	SH2B3	12	111843752	111889427	1	protein_coding	10019	SH2B3	0.00592219	-0.243854	3	11.21	3.138e-14	rs7310615;rs11066301;rs7300285;rs1265564;rs4766897	10
ENSG00000204842	ATXN2	12	111890018	112037480	-1	protein_coding	6311	ATXN2	0.999862	-0.359942	10	11.21	3.138e-14	rs7310615;rs11066301;rs7300285	10
ENSG00000089234	BRAP	12	112079950	112123790	-1	protein_coding	8315	BRAP	0.0157033	-0.900035	4	9.131	1.237e-12	rs7310615;rs11066301;rs4766897;rs7300285	10
ENSG00000111271	ACAD10	12	112123857	112194903	1	protein_coding	80724	ACAD10	4.01457e-20	-0.311041	13	9.131	3.138e-14	rs7300285;rs7310615;rs11066301;rs4766897	10
ENSG00000257767	RP11-162P23.2	12	112191694	112229222	1	protein_coding	NA	NA	NA	NA	6	4.336	1.237e-12	rs7300285;rs7310615;rs11066301;rs4766897	10
ENSG00000111275	ALDH2	12	112204691	112247782	1	protein_coding	217	ALDH2	1.73245e-06	NA	7	4.336	3.138e-14	rs7300285;rs7310615;rs11066301;rs4766897;rs1265564	10
ENSG00000089022	MAPKAPK5	12	112279782	112334343	1	protein_coding	8550	MAPKAPK5	0.0234226	NA	5	6.057	1.61e-12	rs7310615;rs11066301;rs4766897;rs7300285	10
ENSG00000198270	TMEM116	12	112369086	112450970	-1	protein_coding	89894	TMEM116	1.14999e-09	-0.62084	3	8.262	3.138e-14	rs7300285;rs1265564;rs7310615;rs11066301;rs4766897	10
ENSG00000089248	ERP29	12	112451120	112461255	1	protein_coding	10961	ERP29	0.470649	-0.618385	2	3.103	6.447e-09	rs7300285	10
ENSG00000111300	NAA25	12	112464500	112546826	-1	protein_coding	80018	NAA25	0.99999	-1.15626	13	10.51	3.138e-14	rs7300285;rs7310615;rs11066301;rs1265564;rs4766897	10
ENSG00000135148	TRAFD1	12	112563305	112591407	1	protein_coding	10906	TRAFD1	1.82692e-05	-1.37633	2	14.81	3.138e-14	rs7310615;rs11066301;rs4766897;rs7300285;rs1265564	10
ENSG00000173064	HECTD4	12	112597992	112819896	-1	protein_coding	283450	HECTD4	1	NA	17	21	3.138e-14	rs7310615;rs11066301;rs4766897;rs7300285	10
ENSG00000089009	RPL6	12	112842994	112856642	-1	protein_coding	6128	RPL6	0.988288	0.0267551	8	6.023	1.758e-10	rs7300285;rs7310615;rs11066301	10
ENSG00000179295	PTPN11	12	112856155	112947717	1	protein_coding	5781	PTPN11	0.999877	-2.25304	13	9.917	1.458e-09	rs7300285;rs11066301;rs4766897	10

### Sheet: ST8
Supplementary Table 8. Associations between the stage 1 European ancestry TIA significant SNPs and brain, blood and vessels gene expression in eQTL dataset
Column Description variant_id : Unique ID of SNPs consists of chr:position:allele1:allele2 where alleles are alphabetically ordered. Gene_id : Ensembl gene ID Symbol : Gene symbol P: the gene p-value Tissuse: the tissue used in eQTL mapping
variant_id	Gene_id	Symbol	P-value	Tissue
chr1_109272258_C_T_b38	ENSG00000134222	PSRC1	5.90398e-07	GTExv10_Artery_Aorta
chr1_109272258_C_T_b38	ENSG00000143028	SYPL2	2.13427e-05	GTExv10_Artery_Aorta
chr7_19006554_T_G_b38	ENSG00000232821	None	3.95243e-05	GTExv10_Artery_Aorta
chr7_18994568_T_C_b38	ENSG00000122691	TWIST1	1.03243e-06	GTExv10_Artery_Aorta
chr7_106769006_G_A_b38	ENSG00000008282	SYPL1	7.78306e-05	GTExv10_Artery_Aorta
chr7_106765196_C_T_b38	ENSG00000267052	None	6.76821e-42	GTExv10_Artery_Aorta
chr7_106771412_T_C_b38	ENSG00000286013	None	9.56191e-05	GTExv10_Artery_Aorta
chr7_106765196_C_T_b38	ENSG00000253276	CCDC71L	8.54795e-14	GTExv10_Artery_Aorta
chr7_106765196_C_T_b38	ENSG00000005249	PRKAR2B	1.89659e-16	GTExv10_Artery_Aorta
chr11_9729210_A_T_b38	ENSG00000133789	SWAP70	4.49723e-05	GTExv10_Artery_Aorta
chr12_111277393_C_T_b38	ENSG00000111275	ALDH2	4.51341e-05	GTExv10_Artery_Aorta
chr12_111609767_T_C_b38	ENSG00000234608	MAPKAPK5-AS1	0.000207823	GTExv10_Artery_Aorta
chr12_111427245_C_G_b38	ENSG00000173064	HECTD4	0.000264777	GTExv10_Artery_Aorta
chr7_106770331_G_A_b38	ENSG00000267052	None	1.77328e-05	GTExv10_Artery_Coronary
chr7_106765196_C_T_b38	ENSG00000243797	None	2.86431e-11	GTExv10_Artery_Coronary
chr12_111992542_C_T_b38	ENSG00000198324	PHETA1	0.000146424	GTExv10_Artery_Coronary
chr1_109272258_C_T_b38	ENSG00000197780	TAF13	0.000157596	GTExv10_Artery_Tibial
chr1_109272258_C_T_b38	ENSG00000134222	PSRC1	1.90649e-05	GTExv10_Artery_Tibial
chr7_19006554_T_G_b38	ENSG00000122691	TWIST1	0.000111725	GTExv10_Artery_Tibial
chr7_106765196_C_T_b38	ENSG00000267052	None	1.80902e-06	GTExv10_Artery_Tibial
chr7_106773623_T_G_b38	ENSG00000286013	None	0.000154877	GTExv10_Artery_Tibial
chr7_106770331_G_A_b38	ENSG00000005249	PRKAR2B	5.8804e-05	GTExv10_Artery_Tibial
chr9_22072265_A_G_b38	ENSG00000147889	CDKN2A	9.67631e-05	GTExv10_Artery_Tibial
chr11_9729210_A_T_b38	ENSG00000133789	SWAP70	8.8665e-18	GTExv10_Artery_Tibial
chr11_9770097_C_T_b38	ENSG00000133812	SBF2	6.74895e-05	GTExv10_Artery_Tibial
chr12_111614847_T_C_b38	ENSG00000204842	ATXN2	0.000433985	GTExv10_Artery_Tibial
chr12_111795214_T_C_b38	ENSG00000111275	ALDH2	3.96313e-14	GTExv10_Artery_Tibial
chr12_111609767_T_C_b38	ENSG00000089022	MAPKAPK5	0.000183878	GTExv10_Artery_Tibial
chr12_111707296_C_A_b38	ENSG00000198270	TMEM116	3.14628e-12	GTExv10_Artery_Tibial
chr12_112246417_A_T_b38	ENSG00000173064	HECTD4	0.000161561	GTExv10_Artery_Tibial
chr1_109274968_G_T_b38	ENSG00000134222	PSRC1	2.61812e-05	GTExv10_Brain_Amygdala
chr12_111609767_T_C_b38	ENSG00000111300	NAA25	2.27481e-05	GTExv10_Brain_Anterior
chr1_109274570_A_G_b38	ENSG00000134222	PSRC1	1.27329e-05	GTExv10_Brain_Caudate
chr2_26691919_G_A_b38	ENSG00000171303	KCNK3	1.20898e-05	GTExv10_Brain_Caudate
chr2_26706414_T_G_b38	ENSG00000138030	KHK	0.000125118	GTExv10_Brain_Caudate
chr12_111609767_T_C_b38	ENSG00000111275	ALDH2	5.46014e-05	GTExv10_Brain_Caudate
chr12_111685480_A_G_b38	ENSG00000198270	TMEM116	7.22058e-05	GTExv10_Brain_Caudate
chr12_111609767_T_C_b38	ENSG00000111300	NAA25	4.97698e-10	GTExv10_Brain_Caudate
chr1_109274241_T_TC_b38	ENSG00000134222	PSRC1	3.15449e-05	GTExv10_Brain_Cerebellar
chr12_112280116_T_C_b38	ENSG00000111300	NAA25	1.01472e-10	GTExv10_Brain_Cerebellar
chr12_111494996_C_T_b38	ENSG00000173064	HECTD4	0.000217211	GTExv10_Brain_Cerebellar
chr11_9729542_G_A_b38	ENSG00000166478	ZNF143	5.48389e-05	GTExv10_Brain_Cerebellum
chr12_111807366_A_C_b38	ENSG00000111300	NAA25	4.73625e-09	GTExv10_Brain_Cerebellum
chr12_111609767_T_C_b38	ENSG00000173064	HECTD4	1.22958e-07	GTExv10_Brain_Cerebellum
chr1_109274241_T_TC_b38	ENSG00000134222	PSRC1	6.04143e-07	GTExv10_Brain_Cortex
chr9_22029081_G_A_b38	ENSG00000147889	CDKN2A	1.00835e-05	GTExv10_Brain_Cortex
chr9_22003368_G_A_b38	ENSG00000147883	CDKN2B	8.96714e-06	GTExv10_Brain_Cortex
chr12_111609767_T_C_b38	ENSG00000111275	ALDH2	1.74659e-09	GTExv10_Brain_Cortex
chr12_111609767_T_C_b38	ENSG00000089022	MAPKAPK5	0.000161187	GTExv10_Brain_Cortex
chr12_111609767_T_C_b38	ENSG00000111300	NAA25	3.4029e-05	GTExv10_Brain_Cortex
chr1_109274570_A_G_b38	ENSG00000134222	PSRC1	7.3794e-10	GTExv10_Brain_Frontal
chr12_111609767_T_C_b38	ENSG00000111275	ALDH2	2.17614e-06	GTExv10_Brain_Frontal
chr12_111609767_T_C_b38	ENSG00000111300	NAA25	8.49429e-05	GTExv10_Brain_Frontal
chr12_111709160_C_T_b38	ENSG00000173064	HECTD4	0.000110082	GTExv10_Brain_Frontal
chr1_109278685_G_T_b38	ENSG00000134222	PSRC1	2.40955e-05	GTExv10_Brain_Hippocampus
chr12_111609767_T_C_b38	ENSG00000111300	NAA25	3.3273e-05	GTExv10_Brain_Hypothalamus
chr1_109274570_A_G_b38	ENSG00000134222	PSRC1	5.90514e-05	GTExv10_Brain_Nucleus
chr2_26688641_A_C_b38	ENSG00000171303	KCNK3	2.83052e-05	GTExv10_Brain_Nucleus
chr12_112412095_G_A_b38	ENSG00000111275	ALDH2	0.000193676	GTExv10_Brain_Nucleus
chr12_111685480_A_G_b38	ENSG00000226469	ADAM1B	8.19262e-05	GTExv10_Brain_Nucleus
chr12_111685480_A_G_b38	ENSG00000111300	NAA25	0.0001763	GTExv10_Brain_Nucleus
chr1_109274570_A_G_b38	ENSG00000134222	PSRC1	1.14287e-06	GTExv10_Brain_Putamen
chr12_111614847_T_C_b38	ENSG00000111275	ALDH2	0.000148403	GTExv10_Brain_Putamen
chr12_111466567_T_A_b38	ENSG00000111300	NAA25	0.000131235	GTExv10_Brain_Putamen
chr1_109275536_C_CT_b38	ENSG00000134222	PSRC1	0.000104906	GTExv10_Heart_Atrial
chr2_26688641_A_C_b38	ENSG00000171303	KCNK3	8.61892e-08	GTExv10_Heart_Atrial
chr7_150993088_C_T_b38	ENSG00000164867	NOS3	2.89562e-07	GTExv10_Heart_Atrial
chr7_150993088_C_T_b38	ENSG00000181652	ATG9B	2.27638e-05	GTExv10_Heart_Atrial
chr11_9743285_C_A_b38	ENSG00000133789	SWAP70	0.000133445	GTExv10_Heart_Atrial
chr11_102872031_G_T_b38	ENSG00000196611	MMP1	6.66815e-05	GTExv10_Heart_Atrial
chr12_112433568_A_G_b38	ENSG00000111271	ACAD10	0.000369199	GTExv10_Heart_Atrial
chr12_111703429_A_G_b38	ENSG00000111275	ALDH2	0.000266902	GTExv10_Heart_Atrial
chr12_111277393_C_T_b38	ENSG00000226469	ADAM1B	0.000170424	GTExv10_Heart_Atrial
chr12_111609767_T_C_b38	ENSG00000198270	TMEM116	4.16187e-10	GTExv10_Heart_Atrial
chr1_109274241_T_TC_b38	ENSG00000134222	PSRC1	1.35104e-05	GTExv10_Heart_Left
chr2_26688877_C_T_b38	ENSG00000115163	CENPA	6.65946e-05	GTExv10_Heart_Left
chr11_9743285_C_A_b38	ENSG00000133789	SWAP70	0.000109393	GTExv10_Heart_Left
chr12_111609767_T_C_b38	ENSG00000111271	ACAD10	2.03496e-05	GTExv10_Heart_Left
chr12_111703766_G_A_b38	ENSG00000198270	TMEM116	1.36483e-05	GTExv10_Heart_Left
chr1_109274241_T_TC_b38	ENSG00000116299	ELAPOR1	0.000102585	GTExv10_Whole_Blood
chr1_109272258_C_T_b38	ENSG00000134222	PSRC1	2.21069e-07	GTExv10_Whole_Blood
chr1_109278685_G_T_b38	ENSG00000134202	GSTM3	4.88911e-05	GTExv10_Whole_Blood
chr12_111277393_C_T_b38	ENSG00000111231	GPN3	0.000233918	GTExv10_Whole_Blood
chr12_111703766_G_A_b38	ENSG00000198324	PHETA1	0.000223212	GTExv10_Whole_Blood
chr12_111472415_A_G_b38	ENSG00000111252	SH2B3	2.14999e-05	GTExv10_Whole_Blood
chr12_111609767_T_C_b38	ENSG00000111275	ALDH2	5.99685e-07	GTExv10_Whole_Blood
chr12_111609767_T_C_b38	ENSG00000234608	MAPKAPK5-AS1	3.37373e-08	GTExv10_Whole_Blood
chr12_111609767_T_C_b38	ENSG00000226469	ADAM1B	4.47909e-05	GTExv10_Whole_Blood
chr12_111609767_T_C_b38	ENSG00000198270	TMEM116	5.29815e-08	GTExv10_Whole_Blood
chr12_111609767_T_C_b38	ENSG00000111300	NAA25	4.28182e-05	GTExv10_Whole_Blood
rs4970834	ENSG00000186086	NBPF6	0.0119425	MetaBrain_basalganglia-EUR
rs7528419	ENSG00000186086	NBPF6	0.00480069	MetaBrain_basalganglia-EUR
rs12740374	ENSG00000186086	NBPF6	0.0034947	MetaBrain_basalganglia-EUR
rs660240	ENSG00000186086	NBPF6	0.00327875	MetaBrain_basalganglia-EUR
rs629301	ENSG00000186086	NBPF6	0.00255933	MetaBrain_basalganglia-EUR
rs646776	ENSG00000186086	NBPF6	0.00255933	MetaBrain_basalganglia-EUR
rs583104	ENSG00000186086	NBPF6	0.00396995	MetaBrain_basalganglia-EUR
rs602633	ENSG00000186086	NBPF6	0.00501335	MetaBrain_basalganglia-EUR
rs1277930	ENSG00000186086	NBPF6	0.00900557	MetaBrain_basalganglia-EUR
rs599839	ENSG00000186086	NBPF6	0.0072051	MetaBrain_basalganglia-EUR
rs660240	ENSG00000162641	AKNAD1	0.0495733	MetaBrain_basalganglia-EUR
rs7528419	ENSG00000134222	PSRC1	0.011034	MetaBrain_basalganglia-EUR
rs12740374	ENSG00000134222	PSRC1	0.0203767	MetaBrain_basalganglia-EUR
rs660240	ENSG00000134222	PSRC1	0.00869949	MetaBrain_basalganglia-EUR
rs629301	ENSG00000134222	PSRC1	0.00969609	MetaBrain_basalganglia-EUR
rs646776	ENSG00000134222	PSRC1	0.00969609	MetaBrain_basalganglia-EUR
rs583104	ENSG00000134222	PSRC1	0.0111967	MetaBrain_basalganglia-EUR
rs602633	ENSG00000134222	PSRC1	0.0102452	MetaBrain_basalganglia-EUR
rs1277930	ENSG00000134222	PSRC1	0.0142901	MetaBrain_basalganglia-EUR
rs599839	ENSG00000134222	PSRC1	0.010346	MetaBrain_basalganglia-EUR
rs7528419	ENSG00000213366	GSTM2	0.0322338	MetaBrain_basalganglia-EUR
rs660240	ENSG00000213366	GSTM2	0.0356955	MetaBrain_basalganglia-EUR
rs629301	ENSG00000213366	GSTM2	0.0371318	MetaBrain_basalganglia-EUR
rs646776	ENSG00000213366	GSTM2	0.0371318	MetaBrain_basalganglia-EUR
rs583104	ENSG00000213366	GSTM2	0.00745516	MetaBrain_basalganglia-EUR
rs602633	ENSG00000213366	GSTM2	0.00714371	MetaBrain_basalganglia-EUR
rs1277930	ENSG00000213366	GSTM2	0.0167791	MetaBrain_basalganglia-EUR
rs599839	ENSG00000213366	GSTM2	0.0143274	MetaBrain_basalganglia-EUR
rs935168	ENSG00000173557	FAM166C	0.0423235	MetaBrain_basalganglia-EUR
rs1275977	ENSG00000173557	FAM166C	0.0422893	MetaBrain_basalganglia-EUR
rs1275984	ENSG00000171303	KCNK3	0.00151396	MetaBrain_basalganglia-EUR
rs1275985	ENSG00000171303	KCNK3	0.0015958	MetaBrain_basalganglia-EUR
rs1275986	ENSG00000171303	KCNK3	0.00161198	MetaBrain_basalganglia-EUR
rs736699	ENSG00000171303	KCNK3	0.00154265	MetaBrain_basalganglia-EUR
rs1275988	ENSG00000171303	KCNK3	0.00154265	MetaBrain_basalganglia-EUR
rs935168	ENSG00000171303	KCNK3	0.00189577	MetaBrain_basalganglia-EUR
rs1275980	ENSG00000171303	KCNK3	0.00154265	MetaBrain_basalganglia-EUR
rs1275982	ENSG00000171303	KCNK3	0.00154147	MetaBrain_basalganglia-EUR
rs1275977	ENSG00000171303	KCNK3	0.00194053	MetaBrain_basalganglia-EUR
rs1275978	ENSG00000171303	KCNK3	0.00154004	MetaBrain_basalganglia-EUR
rs1275979	ENSG00000171303	KCNK3	0.00153959	MetaBrain_basalganglia-EUR
rs13394970	ENSG00000171303	KCNK3	0.00201554	MetaBrain_basalganglia-EUR
rs1731243	ENSG00000171303	KCNK3	0.00160976	MetaBrain_basalganglia-EUR
rs2586886	ENSG00000171303	KCNK3	0.00186641	MetaBrain_basalganglia-EUR
rs1275923	ENSG00000171303	KCNK3	0.00147106	MetaBrain_basalganglia-EUR
rs1275984	ENSG00000228474	OST4	0.0385935	MetaBrain_basalganglia-EUR
rs1275985	ENSG00000228474	OST4	0.0387759	MetaBrain_basalganglia-EUR
rs1275986	ENSG00000228474	OST4	0.0388208	MetaBrain_basalganglia-EUR
rs736699	ENSG00000228474	OST4	0.038661	MetaBrain_basalganglia-EUR
rs1275988	ENSG00000228474	OST4	0.038661	MetaBrain_basalganglia-EUR
rs935168	ENSG00000228474	OST4	0.0142293	MetaBrain_basalganglia-EUR
rs1275980	ENSG00000228474	OST4	0.038661	MetaBrain_basalganglia-EUR
rs1275982	ENSG00000228474	OST4	0.0388119	MetaBrain_basalganglia-EUR
rs1275977	ENSG00000228474	OST4	0.0141495	MetaBrain_basalganglia-EUR
rs1275978	ENSG00000228474	OST4	0.0393536	MetaBrain_basalganglia-EUR
rs1275979	ENSG00000228474	OST4	0.0392811	MetaBrain_basalganglia-EUR
rs13394970	ENSG00000228474	OST4	0.0411904	MetaBrain_basalganglia-EUR
rs2586886	ENSG00000228474	OST4	0.038312	MetaBrain_basalganglia-EUR
rs935168	ENSG00000138028	CGREF1	0.0185958	MetaBrain_basalganglia-EUR
rs1275977	ENSG00000138028	CGREF1	0.0155505	MetaBrain_basalganglia-EUR
rs1275984	ENSG00000115194	SLC30A3	0.0301802	MetaBrain_basalganglia-EUR
rs1275985	ENSG00000115194	SLC30A3	0.0289243	MetaBrain_basalganglia-EUR
rs1275986	ENSG00000115194	SLC30A3	0.0287999	MetaBrain_basalganglia-EUR
rs736699	ENSG00000115194	SLC30A3	0.0301244	MetaBrain_basalganglia-EUR
rs1275988	ENSG00000115194	SLC30A3	0.0301244	MetaBrain_basalganglia-EUR
rs1275980	ENSG00000115194	SLC30A3	0.0301244	MetaBrain_basalganglia-EUR
rs1275982	ENSG00000115194	SLC30A3	0.0300634	MetaBrain_basalganglia-EUR
rs1275978	ENSG00000115194	SLC30A3	0.0300038	MetaBrain_basalganglia-EUR
rs1275979	ENSG00000115194	SLC30A3	0.0300857	MetaBrain_basalganglia-EUR
rs13394970	ENSG00000115194	SLC30A3	0.0164164	MetaBrain_basalganglia-EUR
rs1731243	ENSG00000115194	SLC30A3	0.0128804	MetaBrain_basalganglia-EUR
rs2586886	ENSG00000115194	SLC30A3	0.0170861	MetaBrain_basalganglia-EUR
rs1275923	ENSG00000115194	SLC30A3	0.0135408	MetaBrain_basalganglia-EUR
rs1275923	ENSG00000138100	TRIM54	0.0486853	MetaBrain_basalganglia-EUR
rs1275984	ENSG00000115234	SNX17	0.0302695	MetaBrain_basalganglia-EUR
rs1275985	ENSG00000115234	SNX17	0.0235315	MetaBrain_basalganglia-EUR
rs1275986	ENSG00000115234	SNX17	0.023557	MetaBrain_basalganglia-EUR
rs736699	ENSG00000115234	SNX17	0.0303556	MetaBrain_basalganglia-EUR
rs1275988	ENSG00000115234	SNX17	0.0303556	MetaBrain_basalganglia-EUR
rs1275980	ENSG00000115234	SNX17	0.0303556	MetaBrain_basalganglia-EUR
rs1275982	ENSG00000115234	SNX17	0.0302146	MetaBrain_basalganglia-EUR
rs1275978	ENSG00000115234	SNX17	0.0294509	MetaBrain_basalganglia-EUR
rs1275979	ENSG00000115234	SNX17	0.0293331	MetaBrain_basalganglia-EUR
rs1275977	ENSG00000115226	FNDC4	0.0443105	MetaBrain_basalganglia-EUR
rs74597754	ENSG00000112685	EXOC2	0.0498964	MetaBrain_basalganglia-EUR
rs77319639	ENSG00000112685	EXOC2	0.0404902	MetaBrain_basalganglia-EUR
rs1922927	ENSG00000112685	EXOC2	0.03118	MetaBrain_basalganglia-EUR
rs1922928	ENSG00000112685	EXOC2	0.0316278	MetaBrain_basalganglia-EUR
rs76078234	ENSG00000112685	EXOC2	0.0315007	MetaBrain_basalganglia-EUR
rs78681726	ENSG00000112685	EXOC2	0.0321179	MetaBrain_basalganglia-EUR
rs77160910	ENSG00000112685	EXOC2	0.0314923	MetaBrain_basalganglia-EUR
rs74323954	ENSG00000112685	EXOC2	0.0312698	MetaBrain_basalganglia-EUR
rs79262951	ENSG00000112685	EXOC2	0.0312346	MetaBrain_basalganglia-EUR
rs78816356	ENSG00000112685	EXOC2	0.0197692	MetaBrain_basalganglia-EUR
rs75806966	ENSG00000112685	EXOC2	0.0201492	MetaBrain_basalganglia-EUR
rs77285919	ENSG00000112685	EXOC2	0.0195522	MetaBrain_basalganglia-EUR
rs74316714	ENSG00000112685	EXOC2	0.0209078	MetaBrain_basalganglia-EUR
rs75217853	ENSG00000112685	EXOC2	0.0232135	MetaBrain_basalganglia-EUR
rs7451833	ENSG00000112685	EXOC2	0.0343444	MetaBrain_basalganglia-EUR
rs56332407	ENSG00000112685	EXOC2	0.0478769	MetaBrain_basalganglia-EUR
rs56140813	ENSG00000112685	EXOC2	0.0479503	MetaBrain_basalganglia-EUR
rs55766947	ENSG00000112685	EXOC2	0.0482628	MetaBrain_basalganglia-EUR
rs56275397	ENSG00000112685	EXOC2	0.047672	MetaBrain_basalganglia-EUR
rs79833122	ENSG00000112685	EXOC2	0.0488273	MetaBrain_basalganglia-EUR
rs78486651	ENSG00000112685	EXOC2	0.0491177	MetaBrain_basalganglia-EUR
rs35301188	ENSG00000172209	GPR22	0.0226126	MetaBrain_basalganglia-EUR
rs3918226	ENSG00000188707	ZBED6CL	0.0249493	MetaBrain_basalganglia-EUR
rs3918226	ENSG00000284691	AC073111.4	0.0143884	MetaBrain_basalganglia-EUR
rs3918226	ENSG00000179144	GIMAP7	0.0119219	MetaBrain_basalganglia-EUR
rs3918226	ENSG00000164900	GBX1	0.0408262	MetaBrain_basalganglia-EUR
rs2069418	ENSG00000171855	IFNB1	0.0392529	MetaBrain_basalganglia-EUR
rs615552	ENSG00000171855	IFNB1	0.0477933	MetaBrain_basalganglia-EUR
rs62560774	ENSG00000171855	IFNB1	0.0243066	MetaBrain_basalganglia-EUR
rs564398	ENSG00000171855	IFNB1	0.0454209	MetaBrain_basalganglia-EUR
rs7865618	ENSG00000171855	IFNB1	0.0453793	MetaBrain_basalganglia-EUR
rs634537	ENSG00000171855	IFNB1	0.0454209	MetaBrain_basalganglia-EUR
rs2157719	ENSG00000171855	IFNB1	0.035022	MetaBrain_basalganglia-EUR
rs1008878	ENSG00000171855	IFNB1	0.035022	MetaBrain_basalganglia-EUR
rs1556515	ENSG00000171855	IFNB1	0.035022	MetaBrain_basalganglia-EUR
rs1333037	ENSG00000171855	IFNB1	0.035022	MetaBrain_basalganglia-EUR
rs1360589	ENSG00000171855	IFNB1	0.0402857	MetaBrain_basalganglia-EUR
rs944800	ENSG00000171855	IFNB1	0.0102523	MetaBrain_basalganglia-EUR
rs944801	ENSG00000171855	IFNB1	0.0241792	MetaBrain_basalganglia-EUR
rs6475604	ENSG00000171855	IFNB1	0.0287089	MetaBrain_basalganglia-EUR
rs7030641	ENSG00000171855	IFNB1	0.0227344	MetaBrain_basalganglia-EUR
rs7866783	ENSG00000171855	IFNB1	0.0294713	MetaBrain_basalganglia-EUR
rs10757268	ENSG00000171855	IFNB1	0.00460916	MetaBrain_basalganglia-EUR
rs2095144	ENSG00000171855	IFNB1	0.00460916	MetaBrain_basalganglia-EUR
rs2383205	ENSG00000171855	IFNB1	0.0121482	MetaBrain_basalganglia-EUR
rs2184061	ENSG00000171855	IFNB1	0.0132975	MetaBrain_basalganglia-EUR
rs1537378	ENSG00000171855	IFNB1	0.0200342	MetaBrain_basalganglia-EUR
rs8181050	ENSG00000171855	IFNB1	0.0121917	MetaBrain_basalganglia-EUR
rs8181047	ENSG00000171855	IFNB1	0.00235714	MetaBrain_basalganglia-EUR
rs1333039	ENSG00000171855	IFNB1	0.0121917	MetaBrain_basalganglia-EUR
rs10965223	ENSG00000171855	IFNB1	0.0122534	MetaBrain_basalganglia-EUR
rs10965224	ENSG00000171855	IFNB1	0.0122534	MetaBrain_basalganglia-EUR
rs10811651	ENSG00000171855	IFNB1	0.0121917	MetaBrain_basalganglia-EUR
rs4977756	ENSG00000171855	IFNB1	0.0121917	MetaBrain_basalganglia-EUR
rs4451405	ENSG00000171855	IFNB1	0.0290268	MetaBrain_basalganglia-EUR
rs1412832	ENSG00000171855	IFNB1	0.00284964	MetaBrain_basalganglia-EUR
rs10116277	ENSG00000236637	IFNA4	0.0444964	MetaBrain_basalganglia-EUR
rs6475606	ENSG00000236637	IFNA4	0.0467657	MetaBrain_basalganglia-EUR
rs1537370	ENSG00000236637	IFNA4	0.0467657	MetaBrain_basalganglia-EUR
rs1970112	ENSG00000236637	IFNA4	0.0388359	MetaBrain_basalganglia-EUR
rs7857345	ENSG00000236637	IFNA4	0.0269271	MetaBrain_basalganglia-EUR
rs10757277	ENSG00000236637	IFNA4	0.0386404	MetaBrain_basalganglia-EUR
rs10811656	ENSG00000236637	IFNA4	0.0386404	MetaBrain_basalganglia-EUR
rs10757278	ENSG00000236637	IFNA4	0.0386404	MetaBrain_basalganglia-EUR
rs10757279	ENSG00000236637	IFNA4	0.0386404	MetaBrain_basalganglia-EUR
rs1333049	ENSG00000236637	IFNA4	0.0321417	MetaBrain_basalganglia-EUR
rs7865618	ENSG00000147885	IFNA16	0.036431	MetaBrain_basalganglia-EUR
rs2157719	ENSG00000147885	IFNA16	0.047358	MetaBrain_basalganglia-EUR
rs1008878	ENSG00000147885	IFNA16	0.047358	MetaBrain_basalganglia-EUR
rs1556515	ENSG00000147885	IFNA16	0.047358	MetaBrain_basalganglia-EUR
rs1333037	ENSG00000147885	IFNA16	0.047358	MetaBrain_basalganglia-EUR
rs1412830	ENSG00000147885	IFNA16	0.0440143	MetaBrain_basalganglia-EUR
rs10757266	ENSG00000147885	IFNA16	0.015449	MetaBrain_basalganglia-EUR
rs944799	ENSG00000147885	IFNA16	0.0215227	MetaBrain_basalganglia-EUR
rs10757267	ENSG00000147885	IFNA16	0.0143302	MetaBrain_basalganglia-EUR
rs10965219	ENSG00000147885	IFNA16	0.0143233	MetaBrain_basalganglia-EUR
rs7027048	ENSG00000147885	IFNA16	0.0143233	MetaBrain_basalganglia-EUR
rs2383204	ENSG00000147885	IFNA16	0.0145293	MetaBrain_basalganglia-EUR
rs10120688	ENSG00000147885	IFNA16	0.0142836	MetaBrain_basalganglia-EUR
rs10811647	ENSG00000147885	IFNA16	0.0075223	MetaBrain_basalganglia-EUR
rs10811650	ENSG00000147885	IFNA16	0.0075223	MetaBrain_basalganglia-EUR
rs10757270	ENSG00000147885	IFNA16	0.00573859	MetaBrain_basalganglia-EUR
rs1537371	ENSG00000147885	IFNA16	0.0464936	MetaBrain_basalganglia-EUR
rs1556516	ENSG00000147885	IFNA16	0.0464936	MetaBrain_basalganglia-EUR
rs1537373	ENSG00000147885	IFNA16	0.0465588	MetaBrain_basalganglia-EUR
rs1333042	ENSG00000147885	IFNA16	0.0465588	MetaBrain_basalganglia-EUR
rs7857118	ENSG00000147885	IFNA16	0.0384549	MetaBrain_basalganglia-EUR
rs1333047	ENSG00000147885	IFNA16	0.0459593	MetaBrain_basalganglia-EUR
rs4977575	ENSG00000147885	IFNA16	0.0460932	MetaBrain_basalganglia-EUR
rs10757269	ENSG00000147873	IFNA5	0.0275084	MetaBrain_basalganglia-EUR
rs9632884	ENSG00000147873	IFNA5	0.0275851	MetaBrain_basalganglia-EUR
rs9632885	ENSG00000147873	IFNA5	0.0318574	MetaBrain_basalganglia-EUR
rs10757271	ENSG00000147873	IFNA5	0.0404839	MetaBrain_basalganglia-EUR
rs10811652	ENSG00000147873	IFNA5	0.0381495	MetaBrain_basalganglia-EUR
rs1333040	ENSG00000120235	IFNA6	0.0281796	MetaBrain_basalganglia-EUR
rs62560774	ENSG00000233816	IFNA13	0.00154282	MetaBrain_basalganglia-EUR
rs944800	ENSG00000233816	IFNA13	0.00103513	MetaBrain_basalganglia-EUR
rs10120688	ENSG00000233816	IFNA13	0.0413438	MetaBrain_basalganglia-EUR
rs10757268	ENSG00000233816	IFNA13	0.00567077	MetaBrain_basalganglia-EUR
rs2095144	ENSG00000233816	IFNA13	0.00567077	MetaBrain_basalganglia-EUR
rs8181047	ENSG00000233816	IFNA13	0.00603626	MetaBrain_basalganglia-EUR
rs10811647	ENSG00000233816	IFNA13	0.0243721	MetaBrain_basalganglia-EUR
rs10811650	ENSG00000233816	IFNA13	0.0243721	MetaBrain_basalganglia-EUR
rs9632885	ENSG00000233816	IFNA13	0.0302201	MetaBrain_basalganglia-EUR
rs10757270	ENSG00000233816	IFNA13	0.0146913	MetaBrain_basalganglia-EUR
rs10757271	ENSG00000233816	IFNA13	0.0384353	MetaBrain_basalganglia-EUR
rs10811652	ENSG00000233816	IFNA13	0.0396668	MetaBrain_basalganglia-EUR
rs1412832	ENSG00000233816	IFNA13	0.0107878	MetaBrain_basalganglia-EUR
rs10116277	ENSG00000233816	IFNA13	0.0497121	MetaBrain_basalganglia-EUR
rs1333040	ENSG00000233816	IFNA13	0.003639	MetaBrain_basalganglia-EUR
rs1970112	ENSG00000233816	IFNA13	0.024257	MetaBrain_basalganglia-EUR
rs7857345	ENSG00000233816	IFNA13	0.0110566	MetaBrain_basalganglia-EUR
rs10738606	ENSG00000233816	IFNA13	0.0276557	MetaBrain_basalganglia-EUR
rs10738607	ENSG00000233816	IFNA13	0.0276557	MetaBrain_basalganglia-EUR
rs10757272	ENSG00000233816	IFNA13	0.0276557	MetaBrain_basalganglia-EUR
rs10757274	ENSG00000233816	IFNA13	0.0263124	MetaBrain_basalganglia-EUR
rs4977574	ENSG00000233816	IFNA13	0.0263124	MetaBrain_basalganglia-EUR
rs2891168	ENSG00000233816	IFNA13	0.0263124	MetaBrain_basalganglia-EUR
rs7859727	ENSG00000233816	IFNA13	0.035664	MetaBrain_basalganglia-EUR
rs10757275	ENSG00000233816	IFNA13	0.0300905	MetaBrain_basalganglia-EUR
rs10511701	ENSG00000233816	IFNA13	0.0336431	MetaBrain_basalganglia-EUR
rs10738609	ENSG00000233816	IFNA13	0.0290763	MetaBrain_basalganglia-EUR
rs1537375	ENSG00000233816	IFNA13	0.0336431	MetaBrain_basalganglia-EUR
rs1333045	ENSG00000233816	IFNA13	0.0321685	MetaBrain_basalganglia-EUR
rs10217586	ENSG00000233816	IFNA13	0.0187204	MetaBrain_basalganglia-EUR
rs10738610	ENSG00000233816	IFNA13	0.0224228	MetaBrain_basalganglia-EUR
rs1333046	ENSG00000233816	IFNA13	0.0224228	MetaBrain_basalganglia-EUR
rs10757277	ENSG00000233816	IFNA13	0.0338288	MetaBrain_basalganglia-EUR
rs10811656	ENSG00000233816	IFNA13	0.0338288	MetaBrain_basalganglia-EUR
rs10757278	ENSG00000233816	IFNA13	0.0338288	MetaBrain_basalganglia-EUR
rs10757279	ENSG00000233816	IFNA13	0.0338288	MetaBrain_basalganglia-EUR
rs1333048	ENSG00000233816	IFNA13	0.0228087	MetaBrain_basalganglia-EUR
rs1333049	ENSG00000233816	IFNA13	0.0258378	MetaBrain_basalganglia-EUR
rs573687	ENSG00000147889	CDKN2A	0.0249668	MetaBrain_basalganglia-EUR
rs1101330	ENSG00000147889	CDKN2A	0.0133905	MetaBrain_basalganglia-EUR
rs523096	ENSG00000147889	CDKN2A	0.0229639	MetaBrain_basalganglia-EUR
rs518394	ENSG00000147889	CDKN2A	0.0229639	MetaBrain_basalganglia-EUR
rs581876	ENSG00000147889	CDKN2A	0.01824	MetaBrain_basalganglia-EUR
rs615552	ENSG00000147889	CDKN2A	0.0273498	MetaBrain_basalganglia-EUR
rs62560774	ENSG00000147889	CDKN2A	0.0106471	MetaBrain_basalganglia-EUR
rs944800	ENSG00000147889	CDKN2A	0.0274012	MetaBrain_basalganglia-EUR
rs7866783	ENSG00000147889	CDKN2A	0.0355822	MetaBrain_basalganglia-EUR
rs1412832	ENSG00000147889	CDKN2A	0.0223288	MetaBrain_basalganglia-EUR
rs10120688	ENSG00000147883	CDKN2B	0.0286529	MetaBrain_basalganglia-EUR
rs10811647	ENSG00000147883	CDKN2B	0.0179215	MetaBrain_basalganglia-EUR
rs10811650	ENSG00000147883	CDKN2B	0.0179215	MetaBrain_basalganglia-EUR
rs10757269	ENSG00000147883	CDKN2B	0.0366076	MetaBrain_basalganglia-EUR
rs9632884	ENSG00000147883	CDKN2B	0.0366527	MetaBrain_basalganglia-EUR
rs9632885	ENSG00000147883	CDKN2B	0.0317963	MetaBrain_basalganglia-EUR
rs10757270	ENSG00000147883	CDKN2B	0.0168938	MetaBrain_basalganglia-EUR
rs10757271	ENSG00000147883	CDKN2B	0.0387297	MetaBrain_basalganglia-EUR
rs10811652	ENSG00000147883	CDKN2B	0.0364313	MetaBrain_basalganglia-EUR
rs360131	ENSG00000175348	TMEM9B	0.0207064	MetaBrain_basalganglia-EUR
rs436637	ENSG00000184014	DENND5A	0.0129009	MetaBrain_basalganglia-EUR
rs12360647	ENSG00000184014	DENND5A	0.00931262	MetaBrain_basalganglia-EUR
rs10840293	ENSG00000184014	DENND5A	0.0358646	MetaBrain_basalganglia-EUR
rs10840294	ENSG00000184014	DENND5A	0.0103041	MetaBrain_basalganglia-EUR
rs10743117	ENSG00000184014	DENND5A	0.0131983	MetaBrain_basalganglia-EUR
rs10743118	ENSG00000184014	DENND5A	0.013478	MetaBrain_basalganglia-EUR
rs10840295	ENSG00000184014	DENND5A	0.00799431	MetaBrain_basalganglia-EUR
rs10840296	ENSG00000184014	DENND5A	0.0136722	MetaBrain_basalganglia-EUR
rs9943599	ENSG00000184014	DENND5A	0.0184183	MetaBrain_basalganglia-EUR
rs360158	ENSG00000184014	DENND5A	0.0221901	MetaBrain_basalganglia-EUR
rs360157	ENSG00000184014	DENND5A	0.0163078	MetaBrain_basalganglia-EUR
rs360156	ENSG00000184014	DENND5A	0.0150079	MetaBrain_basalganglia-EUR
rs360155	ENSG00000184014	DENND5A	0.0230547	MetaBrain_basalganglia-EUR
rs93139	ENSG00000184014	DENND5A	0.0166842	MetaBrain_basalganglia-EUR
rs93138	ENSG00000184014	DENND5A	0.0163078	MetaBrain_basalganglia-EUR
rs173396	ENSG00000184014	DENND5A	0.02038	MetaBrain_basalganglia-EUR
rs360153	ENSG00000184014	DENND5A	0.0189625	MetaBrain_basalganglia-EUR
rs2649044	ENSG00000184014	DENND5A	0.00959934	MetaBrain_basalganglia-EUR
rs378825	ENSG00000184014	DENND5A	0.0151476	MetaBrain_basalganglia-EUR
rs491205	ENSG00000184014	DENND5A	0.0241631	MetaBrain_basalganglia-EUR
rs415895	ENSG00000184014	DENND5A	0.0470549	MetaBrain_basalganglia-EUR
rs472109	ENSG00000184014	DENND5A	0.0150041	MetaBrain_basalganglia-EUR
rs6483656	ENSG00000184014	DENND5A	0.0487253	MetaBrain_basalganglia-EUR
rs360136	ENSG00000184014	DENND5A	0.0151476	MetaBrain_basalganglia-EUR
rs360137	ENSG00000184014	DENND5A	0.0151476	MetaBrain_basalganglia-EUR
rs360140	ENSG00000184014	DENND5A	0.048613	MetaBrain_basalganglia-EUR
rs360141	ENSG00000184014	DENND5A	0.0261042	MetaBrain_basalganglia-EUR
rs441293	ENSG00000184014	DENND5A	0.0264665	MetaBrain_basalganglia-EUR
rs1392026	ENSG00000184014	DENND5A	0.0285724	MetaBrain_basalganglia-EUR
rs10118	ENSG00000184014	DENND5A	0.0166163	MetaBrain_basalganglia-EUR
rs183110	ENSG00000184014	DENND5A	0.0201105	MetaBrain_basalganglia-EUR
rs12360647	ENSG00000166483	WEE1	0.0167737	MetaBrain_basalganglia-EUR
rs10840293	ENSG00000166483	WEE1	0.00798585	MetaBrain_basalganglia-EUR
rs10840294	ENSG00000166483	WEE1	0.0168966	MetaBrain_basalganglia-EUR
rs10743117	ENSG00000166483	WEE1	0.0145387	MetaBrain_basalganglia-EUR
rs10743118	ENSG00000166483	WEE1	0.0142212	MetaBrain_basalganglia-EUR
rs10840295	ENSG00000166483	WEE1	0.0237852	MetaBrain_basalganglia-EUR
rs10840296	ENSG00000166483	WEE1	0.0140251	MetaBrain_basalganglia-EUR
rs9943599	ENSG00000166483	WEE1	0.0109814	MetaBrain_basalganglia-EUR
rs360158	ENSG00000166483	WEE1	0.00525283	MetaBrain_basalganglia-EUR
rs360157	ENSG00000166483	WEE1	0.0119964	MetaBrain_basalganglia-EUR
rs360156	ENSG00000166483	WEE1	0.0148261	MetaBrain_basalganglia-EUR
rs360155	ENSG00000166483	WEE1	0.00503829	MetaBrain_basalganglia-EUR
rs93139	ENSG00000166483	WEE1	0.0116121	MetaBrain_basalganglia-EUR
rs93138	ENSG00000166483	WEE1	0.0119964	MetaBrain_basalganglia-EUR
rs173396	ENSG00000166483	WEE1	0.0100119	MetaBrain_basalganglia-EUR
rs360153	ENSG00000166483	WEE1	0.0122806	MetaBrain_basalganglia-EUR
rs2649044	ENSG00000166483	WEE1	0.0180942	MetaBrain_basalganglia-EUR
rs378825	ENSG00000166483	WEE1	0.0146752	MetaBrain_basalganglia-EUR
rs491205	ENSG00000166483	WEE1	0.00869634	MetaBrain_basalganglia-EUR
rs415895	ENSG00000166483	WEE1	0.0353882	MetaBrain_basalganglia-EUR
rs472109	ENSG00000166483	WEE1	0.0147268	MetaBrain_basalganglia-EUR
rs10770059	ENSG00000166483	WEE1	0.0218524	MetaBrain_basalganglia-EUR
rs6483656	ENSG00000166483	WEE1	0.00875029	MetaBrain_basalganglia-EUR
rs360136	ENSG00000166483	WEE1	0.0146752	MetaBrain_basalganglia-EUR
rs360137	ENSG00000166483	WEE1	0.0146752	MetaBrain_basalganglia-EUR
rs360140	ENSG00000166483	WEE1	0.00895034	MetaBrain_basalganglia-EUR
rs360141	ENSG00000166483	WEE1	0.0326556	MetaBrain_basalganglia-EUR
rs441293	ENSG00000166483	WEE1	0.0329061	MetaBrain_basalganglia-EUR
rs1392026	ENSG00000166483	WEE1	0.0486373	MetaBrain_basalganglia-EUR
rs360131	ENSG00000166483	WEE1	0.0269952	MetaBrain_basalganglia-EUR
rs183110	ENSG00000166483	WEE1	0.0419953	MetaBrain_basalganglia-EUR
rs10840293	ENSG00000133800	LYVE1	0.0230251	MetaBrain_basalganglia-EUR
rs10840294	ENSG00000133800	LYVE1	0.0408261	MetaBrain_basalganglia-EUR
rs10743117	ENSG00000133800	LYVE1	0.0328715	MetaBrain_basalganglia-EUR
rs10743118	ENSG00000133800	LYVE1	0.0325307	MetaBrain_basalganglia-EUR
rs10840295	ENSG00000133800	LYVE1	0.0484756	MetaBrain_basalganglia-EUR
rs10840296	ENSG00000133800	LYVE1	0.0323044	MetaBrain_basalganglia-EUR
rs9943599	ENSG00000133800	LYVE1	0.0200555	MetaBrain_basalganglia-EUR
rs360158	ENSG00000133800	LYVE1	0.0239368	MetaBrain_basalganglia-EUR
rs360157	ENSG00000133800	LYVE1	0.0300554	MetaBrain_basalganglia-EUR
rs360156	ENSG00000133800	LYVE1	0.0351644	MetaBrain_basalganglia-EUR
rs360155	ENSG00000133800	LYVE1	0.0234783	MetaBrain_basalganglia-EUR
rs93139	ENSG00000133800	LYVE1	0.0294135	MetaBrain_basalganglia-EUR
rs93138	ENSG00000133800	LYVE1	0.0300554	MetaBrain_basalganglia-EUR
rs173396	ENSG00000133800	LYVE1	0.0192848	MetaBrain_basalganglia-EUR
rs360153	ENSG00000133800	LYVE1	0.0222671	MetaBrain_basalganglia-EUR
rs2649044	ENSG00000133800	LYVE1	0.0443382	MetaBrain_basalganglia-EUR
rs378825	ENSG00000133800	LYVE1	0.0350296	MetaBrain_basalganglia-EUR
rs491205	ENSG00000133800	LYVE1	0.0235068	MetaBrain_basalganglia-EUR
rs415895	ENSG00000133800	LYVE1	0.0492095	MetaBrain_basalganglia-EUR
rs472109	ENSG00000133800	LYVE1	0.0350317	MetaBrain_basalganglia-EUR
rs360136	ENSG00000133800	LYVE1	0.0350296	MetaBrain_basalganglia-EUR
rs360137	ENSG00000133800	LYVE1	0.0350296	MetaBrain_basalganglia-EUR
rs72983568	ENSG00000137691	CFAP300	0.0337728	MetaBrain_basalganglia-EUR
rs1940938	ENSG00000137691	CFAP300	0.0449719	MetaBrain_basalganglia-EUR
rs150986675	ENSG00000137691	CFAP300	0.0451735	MetaBrain_basalganglia-EUR
rs1892971	ENSG00000137691	CFAP300	0.0416331	MetaBrain_basalganglia-EUR
rs66740390	ENSG00000137691	CFAP300	0.0192104	MetaBrain_basalganglia-EUR
rs662558	ENSG00000137693	YAP1	0.0276098	MetaBrain_basalganglia-EUR
rs615098	ENSG00000137693	YAP1	0.0125006	MetaBrain_basalganglia-EUR
rs626750	ENSG00000137693	YAP1	0.0193079	MetaBrain_basalganglia-EUR
rs586701	ENSG00000137693	YAP1	0.0193079	MetaBrain_basalganglia-EUR
rs654600	ENSG00000137693	YAP1	0.0193079	MetaBrain_basalganglia-EUR
rs660599	ENSG00000137693	YAP1	0.0125006	MetaBrain_basalganglia-EUR
rs674546	ENSG00000137693	YAP1	0.0125006	MetaBrain_basalganglia-EUR
rs608194	ENSG00000137693	YAP1	0.0123741	MetaBrain_basalganglia-EUR
rs1892971	ENSG00000023445	BIRC3	0.0362749	MetaBrain_basalganglia-EUR
rs72983568	ENSG00000110330	BIRC2	0.0340212	MetaBrain_basalganglia-EUR
rs662558	ENSG00000137673	MMP7	0.0385823	MetaBrain_basalganglia-EUR
rs615098	ENSG00000137673	MMP7	0.0323035	MetaBrain_basalganglia-EUR
rs626750	ENSG00000137673	MMP7	0.0355011	MetaBrain_basalganglia-EUR
rs586701	ENSG00000137673	MMP7	0.0355011	MetaBrain_basalganglia-EUR
rs654600	ENSG00000137673	MMP7	0.0355011	MetaBrain_basalganglia-EUR
rs660599	ENSG00000137673	MMP7	0.0323035	MetaBrain_basalganglia-EUR
rs674546	ENSG00000137673	MMP7	0.0323035	MetaBrain_basalganglia-EUR
rs608194	ENSG00000137673	MMP7	0.0323804	MetaBrain_basalganglia-EUR
rs11225478	ENSG00000187240	DYNC2H1	0.0322841	MetaBrain_basalganglia-EUR
rs17297226	ENSG00000187240	DYNC2H1	0.0189459	MetaBrain_basalganglia-EUR
rs2212437	ENSG00000187240	DYNC2H1	0.0223892	MetaBrain_basalganglia-EUR
rs12577227	ENSG00000187240	DYNC2H1	0.0224755	MetaBrain_basalganglia-EUR
rs10774624	ENSG00000204856	FAM216A	0.0316697	MetaBrain_basalganglia-EUR
rs7310615	ENSG00000204856	FAM216A	0.0300058	MetaBrain_basalganglia-EUR
rs3184504	ENSG00000204856	FAM216A	0.031854	MetaBrain_basalganglia-EUR
rs4766578	ENSG00000173093	CCDC63	0.0424278	MetaBrain_basalganglia-EUR
rs10774625	ENSG00000173093	CCDC63	0.0350865	MetaBrain_basalganglia-EUR
rs11065976	ENSG00000111275	ALDH2	0.00151296	MetaBrain_basalganglia-EUR
rs66480035	ENSG00000111275	ALDH2	0.00123115	MetaBrain_basalganglia-EUR
rs601663	ENSG00000111275	ALDH2	0.00117532	MetaBrain_basalganglia-EUR
rs642898	ENSG00000111275	ALDH2	0.00117532	MetaBrain_basalganglia-EUR
rs610303	ENSG00000111275	ALDH2	0.00501974	MetaBrain_basalganglia-EUR
rs608848	ENSG00000111275	ALDH2	0.00117532	MetaBrain_basalganglia-EUR
rs11503168	ENSG00000111275	ALDH2	0.00117532	MetaBrain_basalganglia-EUR
rs648300	ENSG00000111275	ALDH2	0.0011676	MetaBrain_basalganglia-EUR
rs737280	ENSG00000111275	ALDH2	0.000553653	MetaBrain_basalganglia-EUR
rs7294578	ENSG00000111275	ALDH2	0.000553653	MetaBrain_basalganglia-EUR
rs7133964	ENSG00000111275	ALDH2	0.000553653	MetaBrain_basalganglia-EUR
rs10744777	ENSG00000111275	ALDH2	0.00454383	MetaBrain_basalganglia-EUR
rs11066028	ENSG00000111275	ALDH2	0.000496043	MetaBrain_basalganglia-EUR
rs7137386	ENSG00000111275	ALDH2	0.000496043	MetaBrain_basalganglia-EUR
rs4346023	ENSG00000111275	ALDH2	0.000496043	MetaBrain_basalganglia-EUR
rs10849979	ENSG00000111275	ALDH2	0.000504234	MetaBrain_basalganglia-EUR
rs2339907	ENSG00000111275	ALDH2	0.000496043	MetaBrain_basalganglia-EUR
rs7300252	ENSG00000111275	ALDH2	0.000496043	MetaBrain_basalganglia-EUR
rs4767284	ENSG00000111275	ALDH2	0.000496043	MetaBrain_basalganglia-EUR
rs4767296	ENSG00000111275	ALDH2	0.000419123	MetaBrain_basalganglia-EUR
rs7314282	ENSG00000111275	ALDH2	0.000496043	MetaBrain_basalganglia-EUR
rs6489825	ENSG00000111275	ALDH2	0.000343405	MetaBrain_basalganglia-EUR
rs2339973	ENSG00000111275	ALDH2	0.000496043	MetaBrain_basalganglia-EUR
rs4767364	ENSG00000111275	ALDH2	0.000496043	MetaBrain_basalganglia-EUR
rs10774649	ENSG00000111275	ALDH2	0.00041118	MetaBrain_basalganglia-EUR
rs10161225	ENSG00000111275	ALDH2	0.000933116	MetaBrain_basalganglia-EUR
rs1005902	ENSG00000111275	ALDH2	0.000933116	MetaBrain_basalganglia-EUR
rs7966422	ENSG00000111275	ALDH2	0.000933116	MetaBrain_basalganglia-EUR
rs2285810	ENSG00000111275	ALDH2	0.000496043	MetaBrain_basalganglia-EUR
rs7977534	ENSG00000111275	ALDH2	0.000496043	MetaBrain_basalganglia-EUR
rs10850031	ENSG00000111275	ALDH2	0.000878742	MetaBrain_basalganglia-EUR
rs7979545	ENSG00000111275	ALDH2	0.000878742	MetaBrain_basalganglia-EUR
rs7978523	ENSG00000111275	ALDH2	0.000878742	MetaBrain_basalganglia-EUR
rs10850036	ENSG00000111275	ALDH2	0.000799545	MetaBrain_basalganglia-EUR
rs7953150	ENSG00000111275	ALDH2	0.000769871	MetaBrain_basalganglia-EUR
rs2051801	ENSG00000111275	ALDH2	0.000769871	MetaBrain_basalganglia-EUR
rs610303	ENSG00000198270	TMEM116	0.0444819	MetaBrain_basalganglia-EUR
rs10744777	ENSG00000198270	TMEM116	0.0446561	MetaBrain_basalganglia-EUR
rs10774624	ENSG00000111300	NAA25	0.0456426	MetaBrain_basalganglia-EUR
rs11065987	ENSG00000111300	NAA25	0.0419208	MetaBrain_basalganglia-EUR
rs601663	ENSG00000111300	NAA25	0.0299148	MetaBrain_basalganglia-EUR
rs642898	ENSG00000111300	NAA25	0.0299148	MetaBrain_basalganglia-EUR
rs610303	ENSG00000111300	NAA25	0.0266013	MetaBrain_basalganglia-EUR
rs608848	ENSG00000111300	NAA25	0.0299148	MetaBrain_basalganglia-EUR
rs11503168	ENSG00000111300	NAA25	0.0299148	MetaBrain_basalganglia-EUR
rs648300	ENSG00000111300	NAA25	0.02978	MetaBrain_basalganglia-EUR
rs737280	ENSG00000111300	NAA25	0.0274986	MetaBrain_basalganglia-EUR
rs7294578	ENSG00000111300	NAA25	0.0274986	MetaBrain_basalganglia-EUR
rs7133964	ENSG00000111300	NAA25	0.0274986	MetaBrain_basalganglia-EUR
rs10744777	ENSG00000111300	NAA25	0.0275545	MetaBrain_basalganglia-EUR
rs6489825	ENSG00000111300	NAA25	0.0499316	MetaBrain_basalganglia-EUR
rs10850031	ENSG00000111300	NAA25	0.0477481	MetaBrain_basalganglia-EUR
rs7979545	ENSG00000111300	NAA25	0.0477481	MetaBrain_basalganglia-EUR
rs7978523	ENSG00000111300	NAA25	0.0477481	MetaBrain_basalganglia-EUR
rs11065976	ENSG00000173064	HECTD4	0.0244425	MetaBrain_basalganglia-EUR
rs66480035	ENSG00000173064	HECTD4	0.0220918	MetaBrain_basalganglia-EUR
rs610303	ENSG00000173064	HECTD4	0.0181794	MetaBrain_basalganglia-EUR
rs10744777	ENSG00000173064	HECTD4	0.0167757	MetaBrain_basalganglia-EUR
rs610303	ENSG00000089169	RPH3A	0.0398213	MetaBrain_basalganglia-EUR
rs10744777	ENSG00000089169	RPH3A	0.0395306	MetaBrain_basalganglia-EUR
rs2285810	ENSG00000166578	IQCD	0.0419796	MetaBrain_basalganglia-EUR
rs7977534	ENSG00000166578	IQCD	0.0419796	MetaBrain_basalganglia-EUR
rs7953150	ENSG00000135094	SDS	0.0414191	MetaBrain_basalganglia-EUR
rs2051801	ENSG00000135094	SDS	0.0414191	MetaBrain_basalganglia-EUR
rs4970836	ENSG00000143107	FNDC7	0.00466979	MetaBrain_cerebellum-EUR
rs4970836	ENSG00000116266	STXBP3	0.017281	MetaBrain_cerebellum-EUR
rs12740374	ENSG00000215717	TMEM167B	0.0433945	MetaBrain_cerebellum-EUR
rs660240	ENSG00000215717	TMEM167B	0.0496944	MetaBrain_cerebellum-EUR
rs629301	ENSG00000215717	TMEM167B	0.0480263	MetaBrain_cerebellum-EUR
rs646776	ENSG00000215717	TMEM167B	0.0480263	MetaBrain_cerebellum-EUR
rs4970834	ENSG00000143126	CELSR2	0.0372884	MetaBrain_cerebellum-EUR
rs7528419	ENSG00000143126	CELSR2	0.00132918	MetaBrain_cerebellum-EUR
rs12740374	ENSG00000143126	CELSR2	0.00214401	MetaBrain_cerebellum-EUR
rs660240	ENSG00000143126	CELSR2	0.00195095	MetaBrain_cerebellum-EUR
rs629301	ENSG00000143126	CELSR2	0.00206006	MetaBrain_cerebellum-EUR
rs646776	ENSG00000143126	CELSR2	0.00206006	MetaBrain_cerebellum-EUR
rs583104	ENSG00000143126	CELSR2	0.000365314	MetaBrain_cerebellum-EUR
rs602633	ENSG00000143126	CELSR2	0.000339879	MetaBrain_cerebellum-EUR
rs1277930	ENSG00000143126	CELSR2	0.000399198	MetaBrain_cerebellum-EUR
rs599839	ENSG00000143126	CELSR2	0.000378512	MetaBrain_cerebellum-EUR
rs4970834	ENSG00000134222	PSRC1	5.49398e-10	MetaBrain_cerebellum-EUR
rs7528419	ENSG00000134222	PSRC1	1.56856e-11	MetaBrain_cerebellum-EUR
rs12740374	ENSG00000134222	PSRC1	1.06468e-11	MetaBrain_cerebellum-EUR
rs660240	ENSG00000134222	PSRC1	1.40094e-10	MetaBrain_cerebellum-EUR
rs629301	ENSG00000134222	PSRC1	8.62563e-12	MetaBrain_cerebellum-EUR
rs646776	ENSG00000134222	PSRC1	8.62563e-12	MetaBrain_cerebellum-EUR
rs583104	ENSG00000134222	PSRC1	3.68217e-11	MetaBrain_cerebellum-EUR
rs602633	ENSG00000134222	PSRC1	5.55197e-10	MetaBrain_cerebellum-EUR
rs4970836	ENSG00000134222	PSRC1	0.00809819	MetaBrain_cerebellum-EUR
rs1277930	ENSG00000134222	PSRC1	3.91078e-11	MetaBrain_cerebellum-EUR
rs599839	ENSG00000134222	PSRC1	2.91561e-11	MetaBrain_cerebellum-EUR
rs4970834	ENSG00000221986	MYBPHL	0.00931367	MetaBrain_cerebellum-EUR
rs7528419	ENSG00000221986	MYBPHL	0.00290436	MetaBrain_cerebellum-EUR
rs12740374	ENSG00000221986	MYBPHL	0.00351927	MetaBrain_cerebellum-EUR
rs660240	ENSG00000221986	MYBPHL	0.00753991	MetaBrain_cerebellum-EUR
rs629301	ENSG00000221986	MYBPHL	0.00352245	MetaBrain_cerebellum-EUR
rs646776	ENSG00000221986	MYBPHL	0.00352245	MetaBrain_cerebellum-EUR
rs583104	ENSG00000221986	MYBPHL	0.000863277	MetaBrain_cerebellum-EUR
rs602633	ENSG00000221986	MYBPHL	0.0019564	MetaBrain_cerebellum-EUR
rs1277930	ENSG00000221986	MYBPHL	0.0010614	MetaBrain_cerebellum-EUR
rs599839	ENSG00000221986	MYBPHL	0.00123895	MetaBrain_cerebellum-EUR
rs4970836	ENSG00000156097	GPR61	0.0381917	MetaBrain_cerebellum-EUR
rs602633	ENSG00000213366	GSTM2	0.0490248	MetaBrain_cerebellum-EUR
rs4970834	ENSG00000134184	GSTM1	0.000472437	MetaBrain_cerebellum-EUR
rs7528419	ENSG00000134184	GSTM1	0.0294824	MetaBrain_cerebellum-EUR
rs12740374	ENSG00000134184	GSTM1	0.0287342	MetaBrain_cerebellum-EUR
rs660240	ENSG00000134184	GSTM1	0.0492701	MetaBrain_cerebellum-EUR
rs629301	ENSG00000134184	GSTM1	0.0282353	MetaBrain_cerebellum-EUR
rs646776	ENSG00000134184	GSTM1	0.0282353	MetaBrain_cerebellum-EUR
rs583104	ENSG00000134184	GSTM1	0.00952792	MetaBrain_cerebellum-EUR
rs602633	ENSG00000134184	GSTM1	0.0177379	MetaBrain_cerebellum-EUR
rs1277930	ENSG00000134184	GSTM1	0.0108757	MetaBrain_cerebellum-EUR
rs599839	ENSG00000134184	GSTM1	0.0126055	MetaBrain_cerebellum-EUR
rs1275986	ENSG00000084731	KIF3C	0.041554	MetaBrain_cerebellum-EUR
rs13394970	ENSG00000084731	KIF3C	0.0491831	MetaBrain_cerebellum-EUR
rs2586886	ENSG00000084731	KIF3C	0.0474198	MetaBrain_cerebellum-EUR
rs1275984	ENSG00000084754	HADHA	0.038827	MetaBrain_cerebellum-EUR
rs1275985	ENSG00000084754	HADHA	0.0380113	MetaBrain_cerebellum-EUR
rs1275986	ENSG00000084754	HADHA	0.0288198	MetaBrain_cerebellum-EUR
rs736699	ENSG00000084754	HADHA	0.0379866	MetaBrain_cerebellum-EUR
rs1275988	ENSG00000084754	HADHA	0.0378748	MetaBrain_cerebellum-EUR
rs1275980	ENSG00000084754	HADHA	0.0439426	MetaBrain_cerebellum-EUR
rs1275982	ENSG00000084754	HADHA	0.0374583	MetaBrain_cerebellum-EUR
rs1275978	ENSG00000084754	HADHA	0.0408777	MetaBrain_cerebellum-EUR
rs1275979	ENSG00000084754	HADHA	0.0475457	MetaBrain_cerebellum-EUR
rs13394970	ENSG00000084754	HADHA	0.0419598	MetaBrain_cerebellum-EUR
rs1731243	ENSG00000084754	HADHA	0.0181243	MetaBrain_cerebellum-EUR
rs2586886	ENSG00000084754	HADHA	0.0313387	MetaBrain_cerebellum-EUR
rs1275923	ENSG00000084754	HADHA	0.0183739	MetaBrain_cerebellum-EUR
rs1275986	ENSG00000171303	KCNK3	0.0456903	MetaBrain_cerebellum-EUR
rs935168	ENSG00000171303	KCNK3	0.0165744	MetaBrain_cerebellum-EUR
rs1275977	ENSG00000171303	KCNK3	0.00263379	MetaBrain_cerebellum-EUR
rs1275978	ENSG00000171303	KCNK3	0.0444619	MetaBrain_cerebellum-EUR
rs13394970	ENSG00000171303	KCNK3	0.0223833	MetaBrain_cerebellum-EUR
rs2586886	ENSG00000171303	KCNK3	0.0362094	MetaBrain_cerebellum-EUR
rs1275984	ENSG00000157851	DPYSL5	2.52352e-05	MetaBrain_cerebellum-EUR
rs1275985	ENSG00000157851	DPYSL5	8.27556e-06	MetaBrain_cerebellum-EUR
rs1275986	ENSG00000157851	DPYSL5	5.83051e-06	MetaBrain_cerebellum-EUR
rs736699	ENSG00000157851	DPYSL5	2.50695e-05	MetaBrain_cerebellum-EUR
rs1275988	ENSG00000157851	DPYSL5	2.49807e-05	MetaBrain_cerebellum-EUR
rs935168	ENSG00000157851	DPYSL5	0.000977288	MetaBrain_cerebellum-EUR
rs1275980	ENSG00000157851	DPYSL5	3.61987e-05	MetaBrain_cerebellum-EUR
rs1275982	ENSG00000157851	DPYSL5	2.53316e-05	MetaBrain_cerebellum-EUR
rs1275977	ENSG00000157851	DPYSL5	0.000384564	MetaBrain_cerebellum-EUR
rs1275978	ENSG00000157851	DPYSL5	1.08166e-05	MetaBrain_cerebellum-EUR
rs1275979	ENSG00000157851	DPYSL5	1.86355e-05	MetaBrain_cerebellum-EUR
rs13394970	ENSG00000157851	DPYSL5	1.23652e-05	MetaBrain_cerebellum-EUR
rs1731243	ENSG00000157851	DPYSL5	3.99813e-05	MetaBrain_cerebellum-EUR
rs2586886	ENSG00000157851	DPYSL5	1.05645e-05	MetaBrain_cerebellum-EUR
rs1275923	ENSG00000157851	DPYSL5	3.89106e-05	MetaBrain_cerebellum-EUR
rs1275984	ENSG00000084764	MAPRE3	0.0407056	MetaBrain_cerebellum-EUR
rs1275985	ENSG00000084764	MAPRE3	0.0396081	MetaBrain_cerebellum-EUR
rs1275986	ENSG00000084764	MAPRE3	0.0324888	MetaBrain_cerebellum-EUR
rs736699	ENSG00000084764	MAPRE3	0.0401471	MetaBrain_cerebellum-EUR
rs1275988	ENSG00000084764	MAPRE3	0.04004	MetaBrain_cerebellum-EUR
rs1275980	ENSG00000084764	MAPRE3	0.0452157	MetaBrain_cerebellum-EUR
rs1275982	ENSG00000084764	MAPRE3	0.0388099	MetaBrain_cerebellum-EUR
rs1275978	ENSG00000084764	MAPRE3	0.0396485	MetaBrain_cerebellum-EUR
rs1275979	ENSG00000084764	MAPRE3	0.0316997	MetaBrain_cerebellum-EUR
rs13394970	ENSG00000084764	MAPRE3	0.0380021	MetaBrain_cerebellum-EUR
rs2586886	ENSG00000084764	MAPRE3	0.0348613	MetaBrain_cerebellum-EUR
rs1275984	ENSG00000143994	ABHD1	0.0209682	MetaBrain_cerebellum-EUR
rs1275985	ENSG00000143994	ABHD1	0.0120577	MetaBrain_cerebellum-EUR
rs1275986	ENSG00000143994	ABHD1	0.0166994	MetaBrain_cerebellum-EUR
rs736699	ENSG00000143994	ABHD1	0.0206996	MetaBrain_cerebellum-EUR
rs1275988	ENSG00000143994	ABHD1	0.0206153	MetaBrain_cerebellum-EUR
rs935168	ENSG00000143994	ABHD1	0.00486121	MetaBrain_cerebellum-EUR
rs1275980	ENSG00000143994	ABHD1	0.0151802	MetaBrain_cerebellum-EUR
rs1275982	ENSG00000143994	ABHD1	0.0193491	MetaBrain_cerebellum-EUR
rs1275977	ENSG00000143994	ABHD1	0.0033447	MetaBrain_cerebellum-EUR
rs1275978	ENSG00000143994	ABHD1	0.0322406	MetaBrain_cerebellum-EUR
rs1275979	ENSG00000143994	ABHD1	0.0312419	MetaBrain_cerebellum-EUR
rs13394970	ENSG00000143994	ABHD1	0.0327528	MetaBrain_cerebellum-EUR
rs1731243	ENSG00000143994	ABHD1	0.0385739	MetaBrain_cerebellum-EUR
rs2586886	ENSG00000143994	ABHD1	0.0384627	MetaBrain_cerebellum-EUR
rs1275923	ENSG00000143994	ABHD1	0.0385707	MetaBrain_cerebellum-EUR
rs1922929	ENSG00000164379	FOXQ1	0.00210108	MetaBrain_cerebellum-EUR
rs1922930	ENSG00000164379	FOXQ1	0.00339284	MetaBrain_cerebellum-EUR
rs76110445	ENSG00000164379	FOXQ1	0.00460688	MetaBrain_cerebellum-EUR
rs78581380	ENSG00000164379	FOXQ1	0.00442447	MetaBrain_cerebellum-EUR
rs79318212	ENSG00000164379	FOXQ1	0.00307802	MetaBrain_cerebellum-EUR
rs12524120	ENSG00000164379	FOXQ1	0.0030013	MetaBrain_cerebellum-EUR
rs12525352	ENSG00000164379	FOXQ1	0.00299627	MetaBrain_cerebellum-EUR
rs12525740	ENSG00000164379	FOXQ1	0.00299408	MetaBrain_cerebellum-EUR
rs12524544	ENSG00000164379	FOXQ1	0.00298543	MetaBrain_cerebellum-EUR
rs7766042	ENSG00000164379	FOXQ1	0.0012771	MetaBrain_cerebellum-EUR
rs74597754	ENSG00000164379	FOXQ1	0.000599279	MetaBrain_cerebellum-EUR
rs186901714	ENSG00000164379	FOXQ1	0.000596093	MetaBrain_cerebellum-EUR
rs192238573	ENSG00000164379	FOXQ1	0.000259601	MetaBrain_cerebellum-EUR
rs114419655	ENSG00000164379	FOXQ1	0.000796033	MetaBrain_cerebellum-EUR
rs77319639	ENSG00000164379	FOXQ1	0.00059879	MetaBrain_cerebellum-EUR
rs78915578	ENSG00000164379	FOXQ1	0.000601497	MetaBrain_cerebellum-EUR
rs79938083	ENSG00000164379	FOXQ1	0.000912787	MetaBrain_cerebellum-EUR
rs75294181	ENSG00000164379	FOXQ1	0.00105302	MetaBrain_cerebellum-EUR
rs1922927	ENSG00000164379	FOXQ1	0.00181589	MetaBrain_cerebellum-EUR
rs1922928	ENSG00000164379	FOXQ1	0.00182266	MetaBrain_cerebellum-EUR
rs76078234	ENSG00000164379	FOXQ1	0.00184365	MetaBrain_cerebellum-EUR
rs78681726	ENSG00000164379	FOXQ1	0.00198707	MetaBrain_cerebellum-EUR
rs77160910	ENSG00000164379	FOXQ1	0.00184618	MetaBrain_cerebellum-EUR
rs74323954	ENSG00000164379	FOXQ1	0.00187235	MetaBrain_cerebellum-EUR
rs79262951	ENSG00000164379	FOXQ1	0.00187267	MetaBrain_cerebellum-EUR
rs78816356	ENSG00000164379	FOXQ1	0.00243417	MetaBrain_cerebellum-EUR
rs75806966	ENSG00000164379	FOXQ1	0.00240901	MetaBrain_cerebellum-EUR
rs77285919	ENSG00000164379	FOXQ1	0.00239782	MetaBrain_cerebellum-EUR
rs74316714	ENSG00000164379	FOXQ1	0.00239782	MetaBrain_cerebellum-EUR
rs75217853	ENSG00000164379	FOXQ1	0.00239782	MetaBrain_cerebellum-EUR
rs7451833	ENSG00000164379	FOXQ1	0.00315392	MetaBrain_cerebellum-EUR
rs56332407	ENSG00000164379	FOXQ1	0.00188445	MetaBrain_cerebellum-EUR
rs56140813	ENSG00000164379	FOXQ1	0.00179316	MetaBrain_cerebellum-EUR
rs55766947	ENSG00000164379	FOXQ1	0.00179316	MetaBrain_cerebellum-EUR
rs564972558	ENSG00000164379	FOXQ1	0.00461523	MetaBrain_cerebellum-EUR
rs56275397	ENSG00000164379	FOXQ1	0.00179316	MetaBrain_cerebellum-EUR
rs79833122	ENSG00000164379	FOXQ1	0.00179316	MetaBrain_cerebellum-EUR
rs78486651	ENSG00000164379	FOXQ1	0.00178514	MetaBrain_cerebellum-EUR
rs79064332	ENSG00000164379	FOXQ1	0.00324832	MetaBrain_cerebellum-EUR
rs1922929	ENSG00000137273	FOXF2	0.00249204	MetaBrain_cerebellum-EUR
rs1922930	ENSG00000137273	FOXF2	0.005414	MetaBrain_cerebellum-EUR
rs76110445	ENSG00000137273	FOXF2	0.00575223	MetaBrain_cerebellum-EUR
rs78581380	ENSG00000137273	FOXF2	0.00587514	MetaBrain_cerebellum-EUR
rs79318212	ENSG00000137273	FOXF2	0.00632815	MetaBrain_cerebellum-EUR
rs12524120	ENSG00000137273	FOXF2	0.00653822	MetaBrain_cerebellum-EUR
rs12525352	ENSG00000137273	FOXF2	0.00665395	MetaBrain_cerebellum-EUR
rs12525740	ENSG00000137273	FOXF2	0.00673416	MetaBrain_cerebellum-EUR
rs12524544	ENSG00000137273	FOXF2	0.00684832	MetaBrain_cerebellum-EUR
rs7766042	ENSG00000137273	FOXF2	0.00182728	MetaBrain_cerebellum-EUR
rs74597754	ENSG00000137273	FOXF2	0.000660073	MetaBrain_cerebellum-EUR
rs186901714	ENSG00000137273	FOXF2	0.000656452	MetaBrain_cerebellum-EUR
rs192238573	ENSG00000137273	FOXF2	0.000520475	MetaBrain_cerebellum-EUR
rs114419655	ENSG00000137273	FOXF2	0.000967221	MetaBrain_cerebellum-EUR
rs77319639	ENSG00000137273	FOXF2	0.000653313	MetaBrain_cerebellum-EUR
rs78915578	ENSG00000137273	FOXF2	0.00065019	MetaBrain_cerebellum-EUR
rs79938083	ENSG00000137273	FOXF2	0.000962304	MetaBrain_cerebellum-EUR
rs75294181	ENSG00000137273	FOXF2	0.00208539	MetaBrain_cerebellum-EUR
rs1922927	ENSG00000137273	FOXF2	0.000985636	MetaBrain_cerebellum-EUR
rs1922928	ENSG00000137273	FOXF2	0.000981575	MetaBrain_cerebellum-EUR
rs76078234	ENSG00000137273	FOXF2	0.000930798	MetaBrain_cerebellum-EUR
rs78681726	ENSG00000137273	FOXF2	0.00100182	MetaBrain_cerebellum-EUR
rs77160910	ENSG00000137273	FOXF2	0.000924709	MetaBrain_cerebellum-EUR
rs74323954	ENSG00000137273	FOXF2	0.000874573	MetaBrain_cerebellum-EUR
rs79262951	ENSG00000137273	FOXF2	0.000861403	MetaBrain_cerebellum-EUR
rs78816356	ENSG00000137273	FOXF2	0.000524134	MetaBrain_cerebellum-EUR
rs75806966	ENSG00000137273	FOXF2	0.000514427	MetaBrain_cerebellum-EUR
rs77285919	ENSG00000137273	FOXF2	0.000511944	MetaBrain_cerebellum-EUR
rs74316714	ENSG00000137273	FOXF2	0.000511944	MetaBrain_cerebellum-EUR
rs75217853	ENSG00000137273	FOXF2	0.000511944	MetaBrain_cerebellum-EUR
rs7451833	ENSG00000137273	FOXF2	0.000776267	MetaBrain_cerebellum-EUR
rs56332407	ENSG00000137273	FOXF2	0.000509523	MetaBrain_cerebellum-EUR
rs56140813	ENSG00000137273	FOXF2	0.000468701	MetaBrain_cerebellum-EUR
rs55766947	ENSG00000137273	FOXF2	0.000468701	MetaBrain_cerebellum-EUR
rs564972558	ENSG00000137273	FOXF2	0.00189039	MetaBrain_cerebellum-EUR
rs56275397	ENSG00000137273	FOXF2	0.000468701	MetaBrain_cerebellum-EUR
rs79833122	ENSG00000137273	FOXF2	0.000468701	MetaBrain_cerebellum-EUR
rs78486651	ENSG00000137273	FOXF2	0.000468844	MetaBrain_cerebellum-EUR
rs79064332	ENSG00000137273	FOXF2	0.000621942	MetaBrain_cerebellum-EUR
rs76110445	ENSG00000112699	GMDS	0.0167919	MetaBrain_cerebellum-EUR
rs78581380	ENSG00000112699	GMDS	0.0159452	MetaBrain_cerebellum-EUR
rs79318212	ENSG00000112699	GMDS	0.0131619	MetaBrain_cerebellum-EUR
rs12524120	ENSG00000112699	GMDS	0.0124722	MetaBrain_cerebellum-EUR
rs12525352	ENSG00000112699	GMDS	0.0122646	MetaBrain_cerebellum-EUR
rs12525740	ENSG00000112699	GMDS	0.0121174	MetaBrain_cerebellum-EUR
rs12524544	ENSG00000112699	GMDS	0.0118822	MetaBrain_cerebellum-EUR
rs7766042	ENSG00000112699	GMDS	0.0183006	MetaBrain_cerebellum-EUR
rs74597754	ENSG00000112699	GMDS	0.00480686	MetaBrain_cerebellum-EUR
rs186901714	ENSG00000112699	GMDS	0.00483172	MetaBrain_cerebellum-EUR
rs192238573	ENSG00000112699	GMDS	0.00828329	MetaBrain_cerebellum-EUR
rs114419655	ENSG00000112699	GMDS	0.00271621	MetaBrain_cerebellum-EUR
rs77319639	ENSG00000112699	GMDS	0.00485429	MetaBrain_cerebellum-EUR
rs78915578	ENSG00000112699	GMDS	0.00487701	MetaBrain_cerebellum-EUR
rs79938083	ENSG00000112699	GMDS	0.00391448	MetaBrain_cerebellum-EUR
rs75294181	ENSG00000112699	GMDS	0.00523924	MetaBrain_cerebellum-EUR
rs1922927	ENSG00000112699	GMDS	0.00176064	MetaBrain_cerebellum-EUR
rs1922928	ENSG00000112699	GMDS	0.00177009	MetaBrain_cerebellum-EUR
rs76078234	ENSG00000112699	GMDS	0.00178056	MetaBrain_cerebellum-EUR
rs78681726	ENSG00000112699	GMDS	0.00192293	MetaBrain_cerebellum-EUR
rs77160910	ENSG00000112699	GMDS	0.00178194	MetaBrain_cerebellum-EUR
rs74323954	ENSG00000112699	GMDS	0.00180317	MetaBrain_cerebellum-EUR
rs79262951	ENSG00000112699	GMDS	0.00179815	MetaBrain_cerebellum-EUR
rs78816356	ENSG00000112699	GMDS	0.000922031	MetaBrain_cerebellum-EUR
rs75806966	ENSG00000112699	GMDS	0.000901624	MetaBrain_cerebellum-EUR
rs77285919	ENSG00000112699	GMDS	0.000893269	MetaBrain_cerebellum-EUR
rs74316714	ENSG00000112699	GMDS	0.000893269	MetaBrain_cerebellum-EUR
rs75217853	ENSG00000112699	GMDS	0.000893269	MetaBrain_cerebellum-EUR
rs7451833	ENSG00000112699	GMDS	0.00131898	MetaBrain_cerebellum-EUR
rs56332407	ENSG00000112699	GMDS	0.00204828	MetaBrain_cerebellum-EUR
rs56140813	ENSG00000112699	GMDS	0.00207839	MetaBrain_cerebellum-EUR
rs55766947	ENSG00000112699	GMDS	0.00207839	MetaBrain_cerebellum-EUR
rs564972558	ENSG00000112699	GMDS	0.00576946	MetaBrain_cerebellum-EUR
rs56275397	ENSG00000112699	GMDS	0.00207839	MetaBrain_cerebellum-EUR
rs79833122	ENSG00000112699	GMDS	0.00207839	MetaBrain_cerebellum-EUR
rs78486651	ENSG00000112699	GMDS	0.00207115	MetaBrain_cerebellum-EUR
rs79064332	ENSG00000112699	GMDS	0.00298777	MetaBrain_cerebellum-EUR
rs3918226	ENSG00000196456	ZNF775	0.0323444	MetaBrain_cerebellum-EUR
rs3918226	ENSG00000164867	NOS3	0.0133863	MetaBrain_cerebellum-EUR
rs3918226	ENSG00000181652	ATG9B	0.00842025	MetaBrain_cerebellum-EUR
rs10757266	ENSG00000171855	IFNB1	0.0214074	MetaBrain_cerebellum-EUR
rs944799	ENSG00000171855	IFNB1	0.016377	MetaBrain_cerebellum-EUR
rs10757267	ENSG00000171855	IFNB1	0.0210439	MetaBrain_cerebellum-EUR
rs10965219	ENSG00000171855	IFNB1	0.024198	MetaBrain_cerebellum-EUR
rs7027048	ENSG00000171855	IFNB1	0.0257934	MetaBrain_cerebellum-EUR
rs2383204	ENSG00000171855	IFNB1	0.024198	MetaBrain_cerebellum-EUR
rs10120688	ENSG00000171855	IFNB1	0.0247767	MetaBrain_cerebellum-EUR
rs10811647	ENSG00000236637	IFNA4	0.0244884	MetaBrain_cerebellum-EUR
rs10811650	ENSG00000236637	IFNA4	0.0244884	MetaBrain_cerebellum-EUR
rs10757270	ENSG00000236637	IFNA4	0.0436603	MetaBrain_cerebellum-EUR
rs1537372	ENSG00000214042	IFNA7	0.0231104	MetaBrain_cerebellum-EUR
rs10757273	ENSG00000186803	IFNA10	0.0368642	MetaBrain_cerebellum-EUR
rs944797	ENSG00000147885	IFNA16	0.0294494	MetaBrain_cerebellum-EUR
rs10757272	ENSG00000234829	IFNA17	0.0443813	MetaBrain_cerebellum-EUR
rs10757273	ENSG00000234829	IFNA17	0.0356388	MetaBrain_cerebellum-EUR
rs1556516	ENSG00000234829	IFNA17	0.0478441	MetaBrain_cerebellum-EUR
rs1537373	ENSG00000234829	IFNA17	0.0443507	MetaBrain_cerebellum-EUR
rs1333045	ENSG00000234829	IFNA17	0.0337236	MetaBrain_cerebellum-EUR
rs1333047	ENSG00000234829	IFNA17	0.039635	MetaBrain_cerebellum-EUR
rs4977575	ENSG00000234829	IFNA17	0.02962	MetaBrain_cerebellum-EUR
rs10811647	ENSG00000228083	IFNA14	0.0258748	MetaBrain_cerebellum-EUR
rs10811650	ENSG00000228083	IFNA14	0.0258748	MetaBrain_cerebellum-EUR
rs10757269	ENSG00000228083	IFNA14	0.02165	MetaBrain_cerebellum-EUR
rs9632884	ENSG00000228083	IFNA14	0.021905	MetaBrain_cerebellum-EUR
rs9632885	ENSG00000228083	IFNA14	0.0293468	MetaBrain_cerebellum-EUR
rs10757270	ENSG00000228083	IFNA14	0.00874327	MetaBrain_cerebellum-EUR
rs10757271	ENSG00000228083	IFNA14	0.0204082	MetaBrain_cerebellum-EUR
rs10811652	ENSG00000228083	IFNA14	0.0215953	MetaBrain_cerebellum-EUR
rs10116277	ENSG00000228083	IFNA14	0.0278711	MetaBrain_cerebellum-EUR
rs6475606	ENSG00000228083	IFNA14	0.0277651	MetaBrain_cerebellum-EUR
rs1537370	ENSG00000228083	IFNA14	0.0277092	MetaBrain_cerebellum-EUR
rs1970112	ENSG00000228083	IFNA14	0.036638	MetaBrain_cerebellum-EUR
rs10738606	ENSG00000228083	IFNA14	0.0436773	MetaBrain_cerebellum-EUR
rs10738607	ENSG00000228083	IFNA14	0.0435997	MetaBrain_cerebellum-EUR
rs10757273	ENSG00000228083	IFNA14	0.0325666	MetaBrain_cerebellum-EUR
rs9644859	ENSG00000228083	IFNA14	0.0229258	MetaBrain_cerebellum-EUR
rs9644860	ENSG00000228083	IFNA14	0.0229258	MetaBrain_cerebellum-EUR
rs9644861	ENSG00000228083	IFNA14	0.035458	MetaBrain_cerebellum-EUR
rs9644862	ENSG00000228083	IFNA14	0.0333153	MetaBrain_cerebellum-EUR
rs10811653	ENSG00000228083	IFNA14	0.0229258	MetaBrain_cerebellum-EUR
rs7866503	ENSG00000228083	IFNA14	0.0214859	MetaBrain_cerebellum-EUR
rs2210538	ENSG00000228083	IFNA14	0.0198132	MetaBrain_cerebellum-EUR
rs10811654	ENSG00000228083	IFNA14	0.0381538	MetaBrain_cerebellum-EUR
rs10757274	ENSG00000228083	IFNA14	0.0440032	MetaBrain_cerebellum-EUR
rs4977574	ENSG00000228083	IFNA14	0.0447625	MetaBrain_cerebellum-EUR
rs1537371	ENSG00000228083	IFNA14	0.0405905	MetaBrain_cerebellum-EUR
rs1556516	ENSG00000228083	IFNA14	0.0372064	MetaBrain_cerebellum-EUR
rs1537373	ENSG00000228083	IFNA14	0.0466414	MetaBrain_cerebellum-EUR
rs1333042	ENSG00000228083	IFNA14	0.0334585	MetaBrain_cerebellum-EUR
rs7859362	ENSG00000228083	IFNA14	0.0401486	MetaBrain_cerebellum-EUR
rs6475609	ENSG00000228083	IFNA14	0.0403589	MetaBrain_cerebellum-EUR
rs1333043	ENSG00000228083	IFNA14	0.0401486	MetaBrain_cerebellum-EUR
rs7341786	ENSG00000228083	IFNA14	0.0273759	MetaBrain_cerebellum-EUR
rs7341791	ENSG00000228083	IFNA14	0.0283802	MetaBrain_cerebellum-EUR
rs10511701	ENSG00000228083	IFNA14	0.0451141	MetaBrain_cerebellum-EUR
rs10733376	ENSG00000228083	IFNA14	0.030396	MetaBrain_cerebellum-EUR
rs1004638	ENSG00000228083	IFNA14	0.0392749	MetaBrain_cerebellum-EUR
rs2383207	ENSG00000228083	IFNA14	0.0321168	MetaBrain_cerebellum-EUR
rs1537374	ENSG00000228083	IFNA14	0.0321168	MetaBrain_cerebellum-EUR
rs1537375	ENSG00000228083	IFNA14	0.0466215	MetaBrain_cerebellum-EUR
rs1537376	ENSG00000228083	IFNA14	0.0283176	MetaBrain_cerebellum-EUR
rs1333046	ENSG00000228083	IFNA14	0.0416852	MetaBrain_cerebellum-EUR
rs7857118	ENSG00000228083	IFNA14	0.0306932	MetaBrain_cerebellum-EUR
rs1333047	ENSG00000228083	IFNA14	0.0490534	MetaBrain_cerebellum-EUR
rs6475608	ENSG00000198642	KLHL9	0.0327892	MetaBrain_cerebellum-EUR
rs10757274	ENSG00000147883	CDKN2B	0.0408155	MetaBrain_cerebellum-EUR
rs1537371	ENSG00000147883	CDKN2B	0.0423872	MetaBrain_cerebellum-EUR
rs1556516	ENSG00000147883	CDKN2B	0.0497638	MetaBrain_cerebellum-EUR
rs6475608	ENSG00000147883	CDKN2B	0.00931786	MetaBrain_cerebellum-EUR
rs7859727	ENSG00000147883	CDKN2B	0.0370987	MetaBrain_cerebellum-EUR
rs7341786	ENSG00000147883	CDKN2B	0.0442105	MetaBrain_cerebellum-EUR
rs7341791	ENSG00000147883	CDKN2B	0.0421783	MetaBrain_cerebellum-EUR
rs10511701	ENSG00000147883	CDKN2B	0.0329701	MetaBrain_cerebellum-EUR
rs10217586	ENSG00000147883	CDKN2B	0.0498309	MetaBrain_cerebellum-EUR
rs360158	ENSG00000175352	NRIP3	0.0481946	MetaBrain_cerebellum-EUR
rs360155	ENSG00000175352	NRIP3	0.0464686	MetaBrain_cerebellum-EUR
rs10840295	ENSG00000205339	IPO7	0.0234161	MetaBrain_cerebellum-EUR
rs10840296	ENSG00000205339	IPO7	0.0465313	MetaBrain_cerebellum-EUR
rs360156	ENSG00000205339	IPO7	0.0282605	MetaBrain_cerebellum-EUR
rs360153	ENSG00000205339	IPO7	0.0339061	MetaBrain_cerebellum-EUR
rs2649044	ENSG00000205339	IPO7	0.0383613	MetaBrain_cerebellum-EUR
rs4910498	ENSG00000205339	IPO7	0.0305917	MetaBrain_cerebellum-EUR
rs378825	ENSG00000205339	IPO7	0.0275955	MetaBrain_cerebellum-EUR
rs472109	ENSG00000205339	IPO7	0.0282605	MetaBrain_cerebellum-EUR
rs360136	ENSG00000205339	IPO7	0.0282605	MetaBrain_cerebellum-EUR
rs360137	ENSG00000205339	IPO7	0.0284234	MetaBrain_cerebellum-EUR
rs360139	ENSG00000205339	IPO7	0.0300607	MetaBrain_cerebellum-EUR
rs10743118	ENSG00000166483	WEE1	0.0132601	MetaBrain_cerebellum-EUR
rs360131	ENSG00000166483	WEE1	0.042447	MetaBrain_cerebellum-EUR
rs436637	ENSG00000133789	SWAP70	0.0473762	MetaBrain_cerebellum-EUR
rs10840293	ENSG00000133789	SWAP70	0.0324326	MetaBrain_cerebellum-EUR
rs10840298	ENSG00000133789	SWAP70	0.0181459	MetaBrain_cerebellum-EUR
rs4910498	ENSG00000133789	SWAP70	0.0179627	MetaBrain_cerebellum-EUR
rs491205	ENSG00000133789	SWAP70	0.0452588	MetaBrain_cerebellum-EUR
rs415895	ENSG00000133789	SWAP70	0.0294756	MetaBrain_cerebellum-EUR
rs10770059	ENSG00000133789	SWAP70	0.0134621	MetaBrain_cerebellum-EUR
rs6483656	ENSG00000133789	SWAP70	0.0136976	MetaBrain_cerebellum-EUR
rs360139	ENSG00000133789	SWAP70	0.00994118	MetaBrain_cerebellum-EUR
rs360140	ENSG00000133789	SWAP70	0.0109167	MetaBrain_cerebellum-EUR
rs4910499	ENSG00000133789	SWAP70	0.0311779	MetaBrain_cerebellum-EUR
rs360131	ENSG00000133789	SWAP70	0.00256735	MetaBrain_cerebellum-EUR
rs10743118	ENSG00000255823	MTRNR2L8	0.0316117	MetaBrain_cerebellum-EUR
rs360131	ENSG00000133800	LYVE1	0.0226502	MetaBrain_cerebellum-EUR
rs662558	ENSG00000137672	TRPC6	0.0198038	MetaBrain_cerebellum-EUR
rs615098	ENSG00000137672	TRPC6	0.0183998	MetaBrain_cerebellum-EUR
rs626750	ENSG00000137672	TRPC6	0.0193629	MetaBrain_cerebellum-EUR
rs586701	ENSG00000137672	TRPC6	0.019863	MetaBrain_cerebellum-EUR
rs654600	ENSG00000137672	TRPC6	0.0210199	MetaBrain_cerebellum-EUR
rs660599	ENSG00000137672	TRPC6	0.0160895	MetaBrain_cerebellum-EUR
rs674546	ENSG00000137672	TRPC6	0.01686	MetaBrain_cerebellum-EUR
rs615098	ENSG00000110318	CEP126	0.032833	MetaBrain_cerebellum-EUR
rs586701	ENSG00000110318	CEP126	0.041254	MetaBrain_cerebellum-EUR
rs644885	ENSG00000110318	CEP126	0.0327312	MetaBrain_cerebellum-EUR
rs660599	ENSG00000110318	CEP126	0.0361187	MetaBrain_cerebellum-EUR
rs674546	ENSG00000110318	CEP126	0.0364394	MetaBrain_cerebellum-EUR
rs608194	ENSG00000110318	CEP126	0.046572	MetaBrain_cerebellum-EUR
rs662558	ENSG00000137693	YAP1	0.0345198	MetaBrain_cerebellum-EUR
rs615098	ENSG00000137693	YAP1	0.0390929	MetaBrain_cerebellum-EUR
rs626750	ENSG00000137693	YAP1	0.0258948	MetaBrain_cerebellum-EUR
rs586701	ENSG00000137693	YAP1	0.0489224	MetaBrain_cerebellum-EUR
rs644885	ENSG00000137693	YAP1	0.00436813	MetaBrain_cerebellum-EUR
rs654600	ENSG00000137693	YAP1	0.0262139	MetaBrain_cerebellum-EUR
rs660599	ENSG00000137693	YAP1	0.0423259	MetaBrain_cerebellum-EUR
rs674546	ENSG00000137693	YAP1	0.0418687	MetaBrain_cerebellum-EUR
rs608194	ENSG00000137693	YAP1	0.0392832	MetaBrain_cerebellum-EUR
rs72983552	ENSG00000137693	YAP1	0.0384356	MetaBrain_cerebellum-EUR
rs72983568	ENSG00000137693	YAP1	0.039341	MetaBrain_cerebellum-EUR
rs17297226	ENSG00000137693	YAP1	0.00358491	MetaBrain_cerebellum-EUR
rs2212437	ENSG00000137693	YAP1	0.0483853	MetaBrain_cerebellum-EUR
rs12577227	ENSG00000137693	YAP1	0.0473684	MetaBrain_cerebellum-EUR
rs72983521	ENSG00000023445	BIRC3	0.0215467	MetaBrain_cerebellum-EUR
rs1940938	ENSG00000137673	MMP7	0.0376067	MetaBrain_cerebellum-EUR
rs61493282	ENSG00000137675	MMP27	0.0445033	MetaBrain_cerebellum-EUR
rs72983568	ENSG00000196611	MMP1	0.0433298	MetaBrain_cerebellum-EUR
rs150986675	ENSG00000196611	MMP1	0.0395158	MetaBrain_cerebellum-EUR
rs17297226	ENSG00000196611	MMP1	0.0498498	MetaBrain_cerebellum-EUR
rs2212437	ENSG00000137692	DCUN1D5	0.0441534	MetaBrain_cerebellum-EUR
rs12577227	ENSG00000137692	DCUN1D5	0.0416695	MetaBrain_cerebellum-EUR
rs10774624	ENSG00000111229	ARPC3	0.0478543	MetaBrain_cerebellum-EUR
rs7310615	ENSG00000111229	ARPC3	0.0202039	MetaBrain_cerebellum-EUR
rs3184504	ENSG00000111229	ARPC3	0.0146422	MetaBrain_cerebellum-EUR
rs610303	ENSG00000186298	PPP1CC	0.0389733	MetaBrain_cerebellum-EUR
rs7310615	ENSG00000111245	MYL2	0.0146337	MetaBrain_cerebellum-EUR
rs3184504	ENSG00000111245	MYL2	0.0169117	MetaBrain_cerebellum-EUR
rs4766578	ENSG00000111245	MYL2	0.0301142	MetaBrain_cerebellum-EUR
rs10774625	ENSG00000111245	MYL2	0.0276534	MetaBrain_cerebellum-EUR
rs7137828	ENSG00000111245	MYL2	0.0379025	MetaBrain_cerebellum-EUR
rs597808	ENSG00000111245	MYL2	0.0200646	MetaBrain_cerebellum-EUR
rs653178	ENSG00000111245	MYL2	0.0316022	MetaBrain_cerebellum-EUR
rs11065979	ENSG00000111245	MYL2	0.0119548	MetaBrain_cerebellum-EUR
rs11065987	ENSG00000111245	MYL2	0.00975368	MetaBrain_cerebellum-EUR
rs2013002	ENSG00000111245	MYL2	0.00646231	MetaBrain_cerebellum-EUR
rs11066028	ENSG00000111245	MYL2	0.0456904	MetaBrain_cerebellum-EUR
rs11513729	ENSG00000111245	MYL2	0.00705475	MetaBrain_cerebellum-EUR
rs10849979	ENSG00000111245	MYL2	0.0345788	MetaBrain_cerebellum-EUR
rs1265564	ENSG00000111249	CUX2	0.0304855	MetaBrain_cerebellum-EUR
rs10774624	ENSG00000111249	CUX2	0.041155	MetaBrain_cerebellum-EUR
rs7310615	ENSG00000111249	CUX2	0.0371009	MetaBrain_cerebellum-EUR
rs3184504	ENSG00000111249	CUX2	0.0295402	MetaBrain_cerebellum-EUR
rs4766578	ENSG00000111249	CUX2	0.0151479	MetaBrain_cerebellum-EUR
rs10774625	ENSG00000111249	CUX2	0.0168298	MetaBrain_cerebellum-EUR
rs7137828	ENSG00000111249	CUX2	0.0308305	MetaBrain_cerebellum-EUR
rs597808	ENSG00000111249	CUX2	0.0358941	MetaBrain_cerebellum-EUR
rs653178	ENSG00000111249	CUX2	0.0333711	MetaBrain_cerebellum-EUR
rs11065979	ENSG00000111249	CUX2	0.011473	MetaBrain_cerebellum-EUR
rs1265565	ENSG00000111252	SH2B3	0.0169933	MetaBrain_cerebellum-EUR
rs11065976	ENSG00000204842	ATXN2	0.0186909	MetaBrain_cerebellum-EUR
rs66480035	ENSG00000204842	ATXN2	0.00517414	MetaBrain_cerebellum-EUR
rs10849966	ENSG00000204842	ATXN2	0.0309383	MetaBrain_cerebellum-EUR
rs601663	ENSG00000204842	ATXN2	0.0127261	MetaBrain_cerebellum-EUR
rs642898	ENSG00000204842	ATXN2	0.0139322	MetaBrain_cerebellum-EUR
rs608848	ENSG00000204842	ATXN2	0.0139322	MetaBrain_cerebellum-EUR
rs11503168	ENSG00000204842	ATXN2	0.0149567	MetaBrain_cerebellum-EUR
rs648300	ENSG00000204842	ATXN2	0.0139322	MetaBrain_cerebellum-EUR
rs737280	ENSG00000204842	ATXN2	0.0139322	MetaBrain_cerebellum-EUR
rs7294578	ENSG00000204842	ATXN2	0.0139322	MetaBrain_cerebellum-EUR
rs7133964	ENSG00000204842	ATXN2	0.0139322	MetaBrain_cerebellum-EUR
rs11066028	ENSG00000204842	ATXN2	0.0209962	MetaBrain_cerebellum-EUR
rs10849979	ENSG00000204842	ATXN2	0.0367683	MetaBrain_cerebellum-EUR
rs2339907	ENSG00000204842	ATXN2	0.0349636	MetaBrain_cerebellum-EUR
rs7300252	ENSG00000204842	ATXN2	0.0421393	MetaBrain_cerebellum-EUR
rs4767284	ENSG00000204842	ATXN2	0.0431464	MetaBrain_cerebellum-EUR
rs4767296	ENSG00000204842	ATXN2	0.0423422	MetaBrain_cerebellum-EUR
rs7314282	ENSG00000204842	ATXN2	0.0465446	MetaBrain_cerebellum-EUR
rs6489825	ENSG00000204842	ATXN2	0.0368291	MetaBrain_cerebellum-EUR
rs2339973	ENSG00000204842	ATXN2	0.0465446	MetaBrain_cerebellum-EUR
rs1265564	ENSG00000111275	ALDH2	0.0411611	MetaBrain_cerebellum-EUR
rs4766578	ENSG00000111275	ALDH2	0.0399159	MetaBrain_cerebellum-EUR
rs10774625	ENSG00000111275	ALDH2	0.0420179	MetaBrain_cerebellum-EUR
rs7137828	ENSG00000111275	ALDH2	0.0485102	MetaBrain_cerebellum-EUR
rs597808	ENSG00000111275	ALDH2	0.0470293	MetaBrain_cerebellum-EUR
rs11065976	ENSG00000111275	ALDH2	0.000201645	MetaBrain_cerebellum-EUR
rs66480035	ENSG00000111275	ALDH2	7.83713e-06	MetaBrain_cerebellum-EUR
rs10849966	ENSG00000111275	ALDH2	0.000145346	MetaBrain_cerebellum-EUR
rs601663	ENSG00000111275	ALDH2	7.28634e-06	MetaBrain_cerebellum-EUR
rs642898	ENSG00000111275	ALDH2	8.98403e-06	MetaBrain_cerebellum-EUR
rs847892	ENSG00000111275	ALDH2	0.00157012	MetaBrain_cerebellum-EUR
rs610303	ENSG00000111275	ALDH2	5.71064e-05	MetaBrain_cerebellum-EUR
rs608848	ENSG00000111275	ALDH2	8.98403e-06	MetaBrain_cerebellum-EUR
rs11503168	ENSG00000111275	ALDH2	1.05468e-05	MetaBrain_cerebellum-EUR
rs648300	ENSG00000111275	ALDH2	8.98403e-06	MetaBrain_cerebellum-EUR
rs737280	ENSG00000111275	ALDH2	8.98403e-06	MetaBrain_cerebellum-EUR
rs7294578	ENSG00000111275	ALDH2	8.98403e-06	MetaBrain_cerebellum-EUR
rs7133964	ENSG00000111275	ALDH2	8.98403e-06	MetaBrain_cerebellum-EUR
rs2238151	ENSG00000111275	ALDH2	0.00164676	MetaBrain_cerebellum-EUR
rs10744777	ENSG00000111275	ALDH2	0.00174604	MetaBrain_cerebellum-EUR
rs11066028	ENSG00000111275	ALDH2	9.80413e-05	MetaBrain_cerebellum-EUR
rs7137386	ENSG00000111275	ALDH2	0.000282438	MetaBrain_cerebellum-EUR
rs4346023	ENSG00000111275	ALDH2	0.000282958	MetaBrain_cerebellum-EUR
rs10849979	ENSG00000111275	ALDH2	5.6528e-05	MetaBrain_cerebellum-EUR
rs7309970	ENSG00000111275	ALDH2	0.0218762	MetaBrain_cerebellum-EUR
rs11066085	ENSG00000111275	ALDH2	0.00714716	MetaBrain_cerebellum-EUR
rs2339907	ENSG00000111275	ALDH2	9.783e-05	MetaBrain_cerebellum-EUR
rs7300252	ENSG00000111275	ALDH2	4.51802e-05	MetaBrain_cerebellum-EUR
rs4767284	ENSG00000111275	ALDH2	4.45657e-05	MetaBrain_cerebellum-EUR
rs4767293	ENSG00000111275	ALDH2	0.00510259	MetaBrain_cerebellum-EUR
rs4767296	ENSG00000111275	ALDH2	5.19016e-05	MetaBrain_cerebellum-EUR
rs7314282	ENSG00000111275	ALDH2	4.02277e-05	MetaBrain_cerebellum-EUR
rs7298532	ENSG00000111275	ALDH2	0.0240894	MetaBrain_cerebellum-EUR
rs6489825	ENSG00000111275	ALDH2	4.81162e-05	MetaBrain_cerebellum-EUR
rs2339973	ENSG00000111275	ALDH2	4.02277e-05	MetaBrain_cerebellum-EUR
rs4767364	ENSG00000111275	ALDH2	6.8741e-05	MetaBrain_cerebellum-EUR
rs10774649	ENSG00000111275	ALDH2	3.9016e-05	MetaBrain_cerebellum-EUR
rs10161225	ENSG00000111275	ALDH2	0.000118585	MetaBrain_cerebellum-EUR
rs7295628	ENSG00000111275	ALDH2	0.00107088	MetaBrain_cerebellum-EUR
rs1005902	ENSG00000111275	ALDH2	9.04365e-05	MetaBrain_cerebellum-EUR
rs7966422	ENSG00000111275	ALDH2	0.000118585	MetaBrain_cerebellum-EUR
rs2285810	ENSG00000111275	ALDH2	8.17898e-05	MetaBrain_cerebellum-EUR
rs7977534	ENSG00000111275	ALDH2	4.44337e-05	MetaBrain_cerebellum-EUR
rs10850024	ENSG00000111275	ALDH2	0.00131385	MetaBrain_cerebellum-EUR
rs10850031	ENSG00000111275	ALDH2	6.51028e-05	MetaBrain_cerebellum-EUR
rs7979545	ENSG00000111275	ALDH2	0.00600947	MetaBrain_cerebellum-EUR
rs7978523	ENSG00000111275	ALDH2	0.000241769	MetaBrain_cerebellum-EUR
rs7970939	ENSG00000111275	ALDH2	0.00554447	MetaBrain_cerebellum-EUR
rs10850036	ENSG00000111275	ALDH2	0.00012373	MetaBrain_cerebellum-EUR
rs3759377	ENSG00000111275	ALDH2	0.0016436	MetaBrain_cerebellum-EUR
rs7300285	ENSG00000111275	ALDH2	0.0133178	MetaBrain_cerebellum-EUR
rs7953150	ENSG00000111275	ALDH2	4.90996e-05	MetaBrain_cerebellum-EUR
rs2051801	ENSG00000111275	ALDH2	4.90996e-05	MetaBrain_cerebellum-EUR
rs741334	ENSG00000111275	ALDH2	0.00196999	MetaBrain_cerebellum-EUR
rs11065976	ENSG00000089022	MAPKAPK5	0.00909876	MetaBrain_cerebellum-EUR
rs66480035	ENSG00000089022	MAPKAPK5	0.000206513	MetaBrain_cerebellum-EUR
rs10849966	ENSG00000089022	MAPKAPK5	0.00108269	MetaBrain_cerebellum-EUR
rs601663	ENSG00000089022	MAPKAPK5	0.000840571	MetaBrain_cerebellum-EUR
rs642898	ENSG00000089022	MAPKAPK5	0.000623807	MetaBrain_cerebellum-EUR
rs847892	ENSG00000089022	MAPKAPK5	0.0407271	MetaBrain_cerebellum-EUR
rs610303	ENSG00000089022	MAPKAPK5	0.0335039	MetaBrain_cerebellum-EUR
rs608848	ENSG00000089022	MAPKAPK5	0.000623807	MetaBrain_cerebellum-EUR
rs11503168	ENSG00000089022	MAPKAPK5	0.000745194	MetaBrain_cerebellum-EUR
rs648300	ENSG00000089022	MAPKAPK5	0.000623807	MetaBrain_cerebellum-EUR
rs737280	ENSG00000089022	MAPKAPK5	0.000623807	MetaBrain_cerebellum-EUR
rs7294578	ENSG00000089022	MAPKAPK5	0.000623807	MetaBrain_cerebellum-EUR
rs7133964	ENSG00000089022	MAPKAPK5	0.000623807	MetaBrain_cerebellum-EUR
rs2238151	ENSG00000089022	MAPKAPK5	0.0371126	MetaBrain_cerebellum-EUR
rs10744777	ENSG00000089022	MAPKAPK5	0.0178825	MetaBrain_cerebellum-EUR
rs11066028	ENSG00000089022	MAPKAPK5	0.000314038	MetaBrain_cerebellum-EUR
rs7137386	ENSG00000089022	MAPKAPK5	0.00610232	MetaBrain_cerebellum-EUR
rs4346023	ENSG00000089022	MAPKAPK5	0.00606541	MetaBrain_cerebellum-EUR
rs10849979	ENSG00000089022	MAPKAPK5	0.000294442	MetaBrain_cerebellum-EUR
rs7309970	ENSG00000089022	MAPKAPK5	0.00108126	MetaBrain_cerebellum-EUR
rs11066085	ENSG00000089022	MAPKAPK5	0.0179839	MetaBrain_cerebellum-EUR
rs2339907	ENSG00000089022	MAPKAPK5	0.000554077	MetaBrain_cerebellum-EUR
rs7300252	ENSG00000089022	MAPKAPK5	0.000270046	MetaBrain_cerebellum-EUR
rs4767284	ENSG00000089022	MAPKAPK5	0.000271464	MetaBrain_cerebellum-EUR
rs4767293	ENSG00000089022	MAPKAPK5	0.0235187	MetaBrain_cerebellum-EUR
rs4767296	ENSG00000089022	MAPKAPK5	0.000282846	MetaBrain_cerebellum-EUR
rs7314282	ENSG00000089022	MAPKAPK5	0.000443405	MetaBrain_cerebellum-EUR
rs7298532	ENSG00000089022	MAPKAPK5	0.00133128	MetaBrain_cerebellum-EUR
rs6489825	ENSG00000089022	MAPKAPK5	0.000522436	MetaBrain_cerebellum-EUR
rs2339973	ENSG00000089022	MAPKAPK5	0.000443405	MetaBrain_cerebellum-EUR
rs4767364	ENSG00000089022	MAPKAPK5	0.000490623	MetaBrain_cerebellum-EUR
rs10774649	ENSG00000089022	MAPKAPK5	0.000465272	MetaBrain_cerebellum-EUR
rs10161225	ENSG00000089022	MAPKAPK5	0.00027609	MetaBrain_cerebellum-EUR
rs7295628	ENSG00000089022	MAPKAPK5	9.3181e-05	MetaBrain_cerebellum-EUR
rs1005902	ENSG00000089022	MAPKAPK5	0.000301809	MetaBrain_cerebellum-EUR
rs7966422	ENSG00000089022	MAPKAPK5	0.00027609	MetaBrain_cerebellum-EUR
rs2285810	ENSG00000089022	MAPKAPK5	0.000322523	MetaBrain_cerebellum-EUR
rs7977534	ENSG00000089022	MAPKAPK5	0.000131894	MetaBrain_cerebellum-EUR
rs10850024	ENSG00000089022	MAPKAPK5	0.000132962	MetaBrain_cerebellum-EUR
rs10850031	ENSG00000089022	MAPKAPK5	0.000355639	MetaBrain_cerebellum-EUR
rs7978523	ENSG00000089022	MAPKAPK5	0.00625417	MetaBrain_cerebellum-EUR
rs7970939	ENSG00000089022	MAPKAPK5	0.00740118	MetaBrain_cerebellum-EUR
rs10850036	ENSG00000089022	MAPKAPK5	0.000170183	MetaBrain_cerebellum-EUR
rs11066283	ENSG00000089022	MAPKAPK5	0.0134638	MetaBrain_cerebellum-EUR
rs3759377	ENSG00000089022	MAPKAPK5	5.75631e-05	MetaBrain_cerebellum-EUR
rs7300285	ENSG00000089022	MAPKAPK5	0.0134444	MetaBrain_cerebellum-EUR
rs11066309	ENSG00000089022	MAPKAPK5	0.0187671	MetaBrain_cerebellum-EUR
rs7953150	ENSG00000089022	MAPKAPK5	0.00100305	MetaBrain_cerebellum-EUR
rs2051801	ENSG00000089022	MAPKAPK5	0.00100305	MetaBrain_cerebellum-EUR
rs741334	ENSG00000089022	MAPKAPK5	0.00327392	MetaBrain_cerebellum-EUR
rs10774624	ENSG00000198270	TMEM116	0.0207765	MetaBrain_cerebellum-EUR
rs7310615	ENSG00000198270	TMEM116	0.0269403	MetaBrain_cerebellum-EUR
rs3184504	ENSG00000198270	TMEM116	0.0265184	MetaBrain_cerebellum-EUR
rs4766578	ENSG00000198270	TMEM116	0.0215986	MetaBrain_cerebellum-EUR
rs10774625	ENSG00000198270	TMEM116	0.0168239	MetaBrain_cerebellum-EUR
rs597808	ENSG00000198270	TMEM116	0.0262767	MetaBrain_cerebellum-EUR
rs653178	ENSG00000198270	TMEM116	0.0490437	MetaBrain_cerebellum-EUR
rs11065976	ENSG00000198270	TMEM116	0.00108802	MetaBrain_cerebellum-EUR
rs66480035	ENSG00000198270	TMEM116	0.000321402	MetaBrain_cerebellum-EUR
rs10849966	ENSG00000198270	TMEM116	0.000689347	MetaBrain_cerebellum-EUR
rs601663	ENSG00000198270	TMEM116	0.000311158	MetaBrain_cerebellum-EUR
rs642898	ENSG00000198270	TMEM116	0.000430816	MetaBrain_cerebellum-EUR
rs847892	ENSG00000198270	TMEM116	0.00706048	MetaBrain_cerebellum-EUR
rs610303	ENSG00000198270	TMEM116	0.00284043	MetaBrain_cerebellum-EUR
rs608848	ENSG00000198270	TMEM116	0.000430816	MetaBrain_cerebellum-EUR
rs11503168	ENSG00000198270	TMEM116	0.00045962	MetaBrain_cerebellum-EUR
rs648300	ENSG00000198270	TMEM116	0.000430816	MetaBrain_cerebellum-EUR
rs737280	ENSG00000198270	TMEM116	0.000430816	MetaBrain_cerebellum-EUR
rs7294578	ENSG00000198270	TMEM116	0.000430816	MetaBrain_cerebellum-EUR
rs7133964	ENSG00000198270	TMEM116	0.000430816	MetaBrain_cerebellum-EUR
rs2238151	ENSG00000198270	TMEM116	0.00718461	MetaBrain_cerebellum-EUR
rs11066028	ENSG00000198270	TMEM116	0.000945927	MetaBrain_cerebellum-EUR
rs7137386	ENSG00000198270	TMEM116	0.00112918	MetaBrain_cerebellum-EUR
rs4346023	ENSG00000198270	TMEM116	0.0011294	MetaBrain_cerebellum-EUR
rs10849979	ENSG00000198270	TMEM116	0.000980337	MetaBrain_cerebellum-EUR
rs11066085	ENSG00000198270	TMEM116	0.00918884	MetaBrain_cerebellum-EUR
rs2339907	ENSG00000198270	TMEM116	0.000798025	MetaBrain_cerebellum-EUR
rs7300252	ENSG00000198270	TMEM116	0.0010085	MetaBrain_cerebellum-EUR
rs4767284	ENSG00000198270	TMEM116	0.00101777	MetaBrain_cerebellum-EUR
rs4767293	ENSG00000198270	TMEM116	0.00778242	MetaBrain_cerebellum-EUR
rs4767296	ENSG00000198270	TMEM116	0.0007568	MetaBrain_cerebellum-EUR
rs7314282	ENSG00000198270	TMEM116	0.00140204	MetaBrain_cerebellum-EUR
rs6489825	ENSG00000198270	TMEM116	0.00168602	MetaBrain_cerebellum-EUR
rs2339973	ENSG00000198270	TMEM116	0.00140204	MetaBrain_cerebellum-EUR
rs4767364	ENSG00000198270	TMEM116	0.00193871	MetaBrain_cerebellum-EUR
rs10774649	ENSG00000198270	TMEM116	0.00129131	MetaBrain_cerebellum-EUR
rs10161225	ENSG00000198270	TMEM116	0.0021487	MetaBrain_cerebellum-EUR
rs7295628	ENSG00000198270	TMEM116	0.0027471	MetaBrain_cerebellum-EUR
rs1005902	ENSG00000198270	TMEM116	0.0020317	MetaBrain_cerebellum-EUR
rs7966422	ENSG00000198270	TMEM116	0.0021487	MetaBrain_cerebellum-EUR
rs2285810	ENSG00000198270	TMEM116	0.00207494	MetaBrain_cerebellum-EUR
rs7977534	ENSG00000198270	TMEM116	0.00297172	MetaBrain_cerebellum-EUR
rs10850024	ENSG00000198270	TMEM116	0.0016819	MetaBrain_cerebellum-EUR
rs10850031	ENSG00000198270	TMEM116	0.00175844	MetaBrain_cerebellum-EUR
rs7978523	ENSG00000198270	TMEM116	0.00123676	MetaBrain_cerebellum-EUR
rs7970939	ENSG00000198270	TMEM116	0.00114737	MetaBrain_cerebellum-EUR
rs10850036	ENSG00000198270	TMEM116	0.00248683	MetaBrain_cerebellum-EUR
rs3759377	ENSG00000198270	TMEM116	0.00176581	MetaBrain_cerebellum-EUR
rs7300285	ENSG00000198270	TMEM116	0.0142839	MetaBrain_cerebellum-EUR
rs7953150	ENSG00000198270	TMEM116	0.000859025	MetaBrain_cerebellum-EUR
rs2051801	ENSG00000198270	TMEM116	0.000859025	MetaBrain_cerebellum-EUR
rs741334	ENSG00000198270	TMEM116	0.00103302	MetaBrain_cerebellum-EUR
rs1265564	ENSG00000089248	ERP29	0.0237477	MetaBrain_cerebellum-EUR
rs1265564	ENSG00000111300	NAA25	9.86454e-05	MetaBrain_cerebellum-EUR
rs1265565	ENSG00000111300	NAA25	1.39879e-05	MetaBrain_cerebellum-EUR
rs10774624	ENSG00000111300	NAA25	1.17396e-07	MetaBrain_cerebellum-EUR
rs7310615	ENSG00000111300	NAA25	9.35034e-08	MetaBrain_cerebellum-EUR
rs3184504	ENSG00000111300	NAA25	1.31785e-07	MetaBrain_cerebellum-EUR
rs4766578	ENSG00000111300	NAA25	2.53862e-08	MetaBrain_cerebellum-EUR
rs10774625	ENSG00000111300	NAA25	1.64679e-08	MetaBrain_cerebellum-EUR
rs7137828	ENSG00000111300	NAA25	6.10495e-08	MetaBrain_cerebellum-EUR
rs597808	ENSG00000111300	NAA25	3.25485e-08	MetaBrain_cerebellum-EUR
rs653178	ENSG00000111300	NAA25	6.10988e-08	MetaBrain_cerebellum-EUR
rs11065976	ENSG00000111300	NAA25	1.66611e-09	MetaBrain_cerebellum-EUR
rs66480035	ENSG00000111300	NAA25	1.82768e-08	MetaBrain_cerebellum-EUR
rs11065979	ENSG00000111300	NAA25	1.85276e-07	MetaBrain_cerebellum-EUR
rs11065987	ENSG00000111300	NAA25	7.76065e-07	MetaBrain_cerebellum-EUR
rs11065991	ENSG00000111300	NAA25	0.000772284	MetaBrain_cerebellum-EUR
rs10849966	ENSG00000111300	NAA25	1.54654e-05	MetaBrain_cerebellum-EUR
rs601663	ENSG00000111300	NAA25	5.90583e-09	MetaBrain_cerebellum-EUR
rs642898	ENSG00000111300	NAA25	3.19954e-09	MetaBrain_cerebellum-EUR
rs847892	ENSG00000111300	NAA25	1.45705e-05	MetaBrain_cerebellum-EUR
rs610303	ENSG00000111300	NAA25	2.74273e-08	MetaBrain_cerebellum-EUR
rs608848	ENSG00000111300	NAA25	3.19954e-09	MetaBrain_cerebellum-EUR
rs11503168	ENSG00000111300	NAA25	3.75179e-09	MetaBrain_cerebellum-EUR
rs648300	ENSG00000111300	NAA25	3.19954e-09	MetaBrain_cerebellum-EUR
rs4766897	ENSG00000111300	NAA25	0.0169544	MetaBrain_cerebellum-EUR
rs737280	ENSG00000111300	NAA25	3.19954e-09	MetaBrain_cerebellum-EUR
rs7294578	ENSG00000111300	NAA25	3.19954e-09	MetaBrain_cerebellum-EUR
rs7133964	ENSG00000111300	NAA25	3.19954e-09	MetaBrain_cerebellum-EUR
rs2013002	ENSG00000111300	NAA25	1.06582e-06	MetaBrain_cerebellum-EUR
rs2238151	ENSG00000111300	NAA25	1.691e-05	MetaBrain_cerebellum-EUR
rs10744777	ENSG00000111300	NAA25	0.00101971	MetaBrain_cerebellum-EUR
rs11066028	ENSG00000111300	NAA25	1.23696e-09	MetaBrain_cerebellum-EUR
rs11513729	ENSG00000111300	NAA25	6.4227e-07	MetaBrain_cerebellum-EUR
rs7137386	ENSG00000111300	NAA25	2.79512e-10	MetaBrain_cerebellum-EUR
rs4346023	ENSG00000111300	NAA25	2.82535e-10	MetaBrain_cerebellum-EUR
rs10849979	ENSG00000111300	NAA25	4.2159e-09	MetaBrain_cerebellum-EUR
rs11066085	ENSG00000111300	NAA25	1.73499e-05	MetaBrain_cerebellum-EUR
rs2339907	ENSG00000111300	NAA25	4.31442e-09	MetaBrain_cerebellum-EUR
rs7300252	ENSG00000111300	NAA25	3.5923e-09	MetaBrain_cerebellum-EUR
rs4767284	ENSG00000111300	NAA25	3.41783e-09	MetaBrain_cerebellum-EUR
rs4767293	ENSG00000111300	NAA25	9.87559e-06	MetaBrain_cerebellum-EUR
rs4767296	ENSG00000111300	NAA25	3.35334e-09	MetaBrain_cerebellum-EUR
rs17696736	ENSG00000111300	NAA25	9.54035e-08	MetaBrain_cerebellum-EUR
rs7314282	ENSG00000111300	NAA25	4.29708e-09	MetaBrain_cerebellum-EUR
rs6489825	ENSG00000111300	NAA25	1.2942e-09	MetaBrain_cerebellum-EUR
rs2339973	ENSG00000111300	NAA25	4.29708e-09	MetaBrain_cerebellum-EUR
rs4767364	ENSG00000111300	NAA25	1.20076e-08	MetaBrain_cerebellum-EUR
rs10774649	ENSG00000111300	NAA25	5.19858e-09	MetaBrain_cerebellum-EUR
rs17630235	ENSG00000111300	NAA25	3.22329e-07	MetaBrain_cerebellum-EUR
rs11066188	ENSG00000111300	NAA25	0.00103267	MetaBrain_cerebellum-EUR
rs10161225	ENSG00000111300	NAA25	9.93607e-09	MetaBrain_cerebellum-EUR
rs7295628	ENSG00000111300	NAA25	7.34947e-06	MetaBrain_cerebellum-EUR
rs1005902	ENSG00000111300	NAA25	1.24147e-08	MetaBrain_cerebellum-EUR
rs7966422	ENSG00000111300	NAA25	9.93607e-09	MetaBrain_cerebellum-EUR
rs7953257	ENSG00000111300	NAA25	2.52712e-07	MetaBrain_cerebellum-EUR
rs2285810	ENSG00000111300	NAA25	2.81271e-09	MetaBrain_cerebellum-EUR
rs7977534	ENSG00000111300	NAA25	9.8412e-10	MetaBrain_cerebellum-EUR
rs10850024	ENSG00000111300	NAA25	9.89827e-06	MetaBrain_cerebellum-EUR
rs10850031	ENSG00000111300	NAA25	2.44931e-09	MetaBrain_cerebellum-EUR
rs7979545	ENSG00000111300	NAA25	4.14278e-05	MetaBrain_cerebellum-EUR
rs7978523	ENSG00000111300	NAA25	1.54247e-10	MetaBrain_cerebellum-EUR
rs7970939	ENSG00000111300	NAA25	1.98798e-06	MetaBrain_cerebellum-EUR
rs10850036	ENSG00000111300	NAA25	2.88669e-09	MetaBrain_cerebellum-EUR
rs11066283	ENSG00000111300	NAA25	3.63091e-06	MetaBrain_cerebellum-EUR
rs3759377	ENSG00000111300	NAA25	1.00421e-05	MetaBrain_cerebellum-EUR
rs7300285	ENSG00000111300	NAA25	1.02662e-05	MetaBrain_cerebellum-EUR
rs11066301	ENSG00000111300	NAA25	3.02652e-08	MetaBrain_cerebellum-EUR
rs11066309	ENSG00000111300	NAA25	0.0359335	MetaBrain_cerebellum-EUR
rs11066320	ENSG00000111300	NAA25	3.02652e-08	MetaBrain_cerebellum-EUR
rs7953150	ENSG00000111300	NAA25	1.67495e-09	MetaBrain_cerebellum-EUR
rs2051801	ENSG00000111300	NAA25	1.67495e-09	MetaBrain_cerebellum-EUR
rs741334	ENSG00000111300	NAA25	3.23612e-07	MetaBrain_cerebellum-EUR
rs66480035	ENSG00000135148	TRAFD1	0.025957	MetaBrain_cerebellum-EUR
rs10849966	ENSG00000135148	TRAFD1	0.0171801	MetaBrain_cerebellum-EUR
rs601663	ENSG00000135148	TRAFD1	0.0365599	MetaBrain_cerebellum-EUR
rs642898	ENSG00000135148	TRAFD1	0.0457943	MetaBrain_cerebellum-EUR
rs847892	ENSG00000135148	TRAFD1	0.0368686	MetaBrain_cerebellum-EUR
rs608848	ENSG00000135148	TRAFD1	0.0457943	MetaBrain_cerebellum-EUR
rs11503168	ENSG00000135148	TRAFD1	0.0441949	MetaBrain_cerebellum-EUR
rs648300	ENSG00000135148	TRAFD1	0.0457943	MetaBrain_cerebellum-EUR
rs737280	ENSG00000135148	TRAFD1	0.0457943	MetaBrain_cerebellum-EUR
rs7294578	ENSG00000135148	TRAFD1	0.0457943	MetaBrain_cerebellum-EUR
rs7133964	ENSG00000135148	TRAFD1	0.0457943	MetaBrain_cerebellum-EUR
rs2238151	ENSG00000135148	TRAFD1	0.0436835	MetaBrain_cerebellum-EUR
rs11066028	ENSG00000135148	TRAFD1	0.0397526	MetaBrain_cerebellum-EUR
rs7314282	ENSG00000135148	TRAFD1	0.0442595	MetaBrain_cerebellum-EUR
rs6489825	ENSG00000135148	TRAFD1	0.0393622	MetaBrain_cerebellum-EUR
rs2339973	ENSG00000135148	TRAFD1	0.0442595	MetaBrain_cerebellum-EUR
rs10774649	ENSG00000135148	TRAFD1	0.0416714	MetaBrain_cerebellum-EUR
rs7295628	ENSG00000135148	TRAFD1	0.0245885	MetaBrain_cerebellum-EUR
rs7977534	ENSG00000135148	TRAFD1	0.0453332	MetaBrain_cerebellum-EUR
rs10850024	ENSG00000135148	TRAFD1	0.0261554	MetaBrain_cerebellum-EUR
rs10774624	ENSG00000173064	HECTD4	0.00369785	MetaBrain_cerebellum-EUR
rs7310615	ENSG00000173064	HECTD4	0.00915151	MetaBrain_cerebellum-EUR
rs3184504	ENSG00000173064	HECTD4	0.00776556	MetaBrain_cerebellum-EUR
rs4766578	ENSG00000173064	HECTD4	0.00230152	MetaBrain_cerebellum-EUR
rs10774625	ENSG00000173064	HECTD4	0.0028555	MetaBrain_cerebellum-EUR
rs7137828	ENSG00000173064	HECTD4	0.00177478	MetaBrain_cerebellum-EUR
rs597808	ENSG00000173064	HECTD4	0.00454542	MetaBrain_cerebellum-EUR
rs653178	ENSG00000173064	HECTD4	0.00251084	MetaBrain_cerebellum-EUR
rs11065976	ENSG00000173064	HECTD4	6.55897e-06	MetaBrain_cerebellum-EUR
rs66480035	ENSG00000173064	HECTD4	5.62723e-07	MetaBrain_cerebellum-EUR
rs11065979	ENSG00000173064	HECTD4	0.000125724	MetaBrain_cerebellum-EUR
rs11065987	ENSG00000173064	HECTD4	0.00125878	MetaBrain_cerebellum-EUR
rs11065991	ENSG00000173064	HECTD4	0.00499491	MetaBrain_cerebellum-EUR
rs10849966	ENSG00000173064	HECTD4	1.5604e-05	MetaBrain_cerebellum-EUR
rs601663	ENSG00000173064	HECTD4	1.45291e-06	MetaBrain_cerebellum-EUR
rs642898	ENSG00000173064	HECTD4	9.07012e-07	MetaBrain_cerebellum-EUR
rs847892	ENSG00000173064	HECTD4	7.45153e-05	MetaBrain_cerebellum-EUR
rs610303	ENSG00000173064	HECTD4	3.24166e-06	MetaBrain_cerebellum-EUR
rs608848	ENSG00000173064	HECTD4	9.07012e-07	MetaBrain_cerebellum-EUR
rs11503168	ENSG00000173064	HECTD4	9.94537e-07	MetaBrain_cerebellum-EUR
rs648300	ENSG00000173064	HECTD4	9.07012e-07	MetaBrain_cerebellum-EUR
rs4766897	ENSG00000173064	HECTD4	0.00114714	MetaBrain_cerebellum-EUR
rs737280	ENSG00000173064	HECTD4	9.07012e-07	MetaBrain_cerebellum-EUR
rs7294578	ENSG00000173064	HECTD4	9.07012e-07	MetaBrain_cerebellum-EUR
rs7133964	ENSG00000173064	HECTD4	9.07012e-07	MetaBrain_cerebellum-EUR
rs2013002	ENSG00000173064	HECTD4	0.00108813	MetaBrain_cerebellum-EUR
rs2238151	ENSG00000173064	HECTD4	9.42091e-05	MetaBrain_cerebellum-EUR
rs10744777	ENSG00000173064	HECTD4	0.000634305	MetaBrain_cerebellum-EUR
rs11066028	ENSG00000173064	HECTD4	4.79714e-07	MetaBrain_cerebellum-EUR
rs11513729	ENSG00000173064	HECTD4	0.000437338	MetaBrain_cerebellum-EUR
rs7137386	ENSG00000173064	HECTD4	3.07966e-06	MetaBrain_cerebellum-EUR
rs4346023	ENSG00000173064	HECTD4	3.0273e-06	MetaBrain_cerebellum-EUR
rs10849979	ENSG00000173064	HECTD4	2.67069e-07	MetaBrain_cerebellum-EUR
rs7309970	ENSG00000173064	HECTD4	0.0195605	MetaBrain_cerebellum-EUR
rs11066085	ENSG00000173064	HECTD4	1.2458e-05	MetaBrain_cerebellum-EUR
rs2339907	ENSG00000173064	HECTD4	4.35114e-07	MetaBrain_cerebellum-EUR
rs7300252	ENSG00000173064	HECTD4	1.76074e-07	MetaBrain_cerebellum-EUR
rs4767284	ENSG00000173064	HECTD4	1.67936e-07	MetaBrain_cerebellum-EUR
rs4767293	ENSG00000173064	HECTD4	7.7932e-06	MetaBrain_cerebellum-EUR
rs4767296	ENSG00000173064	HECTD4	1.04823e-07	MetaBrain_cerebellum-EUR
rs17696736	ENSG00000173064	HECTD4	0.000399416	MetaBrain_cerebellum-EUR
rs7314282	ENSG00000173064	HECTD4	1.99032e-07	MetaBrain_cerebellum-EUR
rs7298532	ENSG00000173064	HECTD4	0.025315	MetaBrain_cerebellum-EUR
rs6489825	ENSG00000173064	HECTD4	3.44417e-07	MetaBrain_cerebellum-EUR
rs2339973	ENSG00000173064	HECTD4	1.99032e-07	MetaBrain_cerebellum-EUR
rs4767364	ENSG00000173064	HECTD4	3.632e-07	MetaBrain_cerebellum-EUR
rs10774649	ENSG00000173064	HECTD4	1.90338e-07	MetaBrain_cerebellum-EUR
rs17630235	ENSG00000173064	HECTD4	0.000643469	MetaBrain_cerebellum-EUR
rs11066188	ENSG00000173064	HECTD4	0.00312923	MetaBrain_cerebellum-EUR
rs10161225	ENSG00000173064	HECTD4	1.10942e-07	MetaBrain_cerebellum-EUR
rs7295628	ENSG00000173064	HECTD4	6.29178e-07	MetaBrain_cerebellum-EUR
rs1005902	ENSG00000173064	HECTD4	9.76447e-08	MetaBrain_cerebellum-EUR
rs7966422	ENSG00000173064	HECTD4	1.10942e-07	MetaBrain_cerebellum-EUR
rs7953257	ENSG00000173064	HECTD4	0.000472538	MetaBrain_cerebellum-EUR
rs2285810	ENSG00000173064	HECTD4	1.40348e-07	MetaBrain_cerebellum-EUR
rs7977534	ENSG00000173064	HECTD4	8.58099e-08	MetaBrain_cerebellum-EUR
rs10850024	ENSG00000173064	HECTD4	7.7895e-07	MetaBrain_cerebellum-EUR
rs10850031	ENSG00000173064	HECTD4	1.10103e-07	MetaBrain_cerebellum-EUR
rs7979545	ENSG00000173064	HECTD4	0.019866	MetaBrain_cerebellum-EUR
rs7978523	ENSG00000173064	HECTD4	1.89788e-06	MetaBrain_cerebellum-EUR
rs7970939	ENSG00000173064	HECTD4	2.13214e-05	MetaBrain_cerebellum-EUR
rs10850036	ENSG00000173064	HECTD4	4.76056e-07	MetaBrain_cerebellum-EUR
rs11066283	ENSG00000173064	HECTD4	0.00395888	MetaBrain_cerebellum-EUR
rs3759377	ENSG00000173064	HECTD4	2.72409e-06	MetaBrain_cerebellum-EUR
rs7300285	ENSG00000173064	HECTD4	1.24966e-05	MetaBrain_cerebellum-EUR
rs11066301	ENSG00000173064	HECTD4	0.000319923	MetaBrain_cerebellum-EUR
rs11066309	ENSG00000173064	HECTD4	0.011691	MetaBrain_cerebellum-EUR
rs11066320	ENSG00000173064	HECTD4	0.000319923	MetaBrain_cerebellum-EUR
rs7953150	ENSG00000173064	HECTD4	6.8728e-07	MetaBrain_cerebellum-EUR
rs2051801	ENSG00000173064	HECTD4	6.8728e-07	MetaBrain_cerebellum-EUR
rs741334	ENSG00000173064	HECTD4	4.23195e-05	MetaBrain_cerebellum-EUR
rs7979545	ENSG00000089127	OAS1	0.0289123	MetaBrain_cerebellum-EUR
rs2339907	ENSG00000111331	OAS3	0.029737	MetaBrain_cerebellum-EUR
rs7300252	ENSG00000111331	OAS3	0.0223645	MetaBrain_cerebellum-EUR
rs4767284	ENSG00000111331	OAS3	0.0225019	MetaBrain_cerebellum-EUR
rs4767296	ENSG00000111331	OAS3	0.0245915	MetaBrain_cerebellum-EUR
rs17696736	ENSG00000111331	OAS3	0.0100397	MetaBrain_cerebellum-EUR
rs7314282	ENSG00000111331	OAS3	0.0194223	MetaBrain_cerebellum-EUR
rs6489825	ENSG00000111331	OAS3	0.0310616	MetaBrain_cerebellum-EUR
rs2339973	ENSG00000111331	OAS3	0.0194223	MetaBrain_cerebellum-EUR
rs4767364	ENSG00000111331	OAS3	0.0207455	MetaBrain_cerebellum-EUR
rs10774649	ENSG00000111331	OAS3	0.0188822	MetaBrain_cerebellum-EUR
rs17630235	ENSG00000111331	OAS3	0.0154427	MetaBrain_cerebellum-EUR
rs10161225	ENSG00000111331	OAS3	0.0132964	MetaBrain_cerebellum-EUR
rs7295628	ENSG00000111331	OAS3	0.0316618	MetaBrain_cerebellum-EUR
rs1005902	ENSG00000111331	OAS3	0.0132787	MetaBrain_cerebellum-EUR
rs7966422	ENSG00000111331	OAS3	0.0132964	MetaBrain_cerebellum-EUR
rs7953257	ENSG00000111331	OAS3	0.0179195	MetaBrain_cerebellum-EUR
rs2285810	ENSG00000111331	OAS3	0.0211965	MetaBrain_cerebellum-EUR
rs7977534	ENSG00000111331	OAS3	0.0295906	MetaBrain_cerebellum-EUR
rs10850024	ENSG00000111331	OAS3	0.027147	MetaBrain_cerebellum-EUR
rs10850031	ENSG00000111331	OAS3	0.0233935	MetaBrain_cerebellum-EUR
rs7978523	ENSG00000111331	OAS3	0.0208988	MetaBrain_cerebellum-EUR
rs7970939	ENSG00000111331	OAS3	0.0312996	MetaBrain_cerebellum-EUR
rs10850036	ENSG00000111331	OAS3	0.0295129	MetaBrain_cerebellum-EUR
rs11066283	ENSG00000111331	OAS3	0.0352702	MetaBrain_cerebellum-EUR
rs3759377	ENSG00000111331	OAS3	0.0330478	MetaBrain_cerebellum-EUR
rs7300285	ENSG00000111331	OAS3	0.0228391	MetaBrain_cerebellum-EUR
rs11066301	ENSG00000111331	OAS3	0.0154495	MetaBrain_cerebellum-EUR
rs11066320	ENSG00000111331	OAS3	0.0154495	MetaBrain_cerebellum-EUR
rs7953150	ENSG00000111331	OAS3	0.0334371	MetaBrain_cerebellum-EUR
rs2051801	ENSG00000111331	OAS3	0.0334371	MetaBrain_cerebellum-EUR
rs17696736	ENSG00000111335	OAS2	0.00586106	MetaBrain_cerebellum-EUR
rs17630235	ENSG00000111335	OAS2	0.00533553	MetaBrain_cerebellum-EUR
rs11066188	ENSG00000111335	OAS2	0.0255004	MetaBrain_cerebellum-EUR
rs7953257	ENSG00000111335	OAS2	0.0051498	MetaBrain_cerebellum-EUR
rs7979545	ENSG00000111335	OAS2	0.0261175	MetaBrain_cerebellum-EUR
rs11066301	ENSG00000111335	OAS2	0.0106495	MetaBrain_cerebellum-EUR
rs11066320	ENSG00000111335	OAS2	0.0106495	MetaBrain_cerebellum-EUR
rs7978523	ENSG00000186710	CFAP73	0.0345983	MetaBrain_cerebellum-EUR
rs7970939	ENSG00000186710	CFAP73	0.0107436	MetaBrain_cerebellum-EUR
rs741334	ENSG00000186710	CFAP73	0.0270205	MetaBrain_cerebellum-EUR
rs7979545	ENSG00000123064	DDX54	0.0354909	MetaBrain_cerebellum-EUR
rs7978523	ENSG00000123064	DDX54	0.0252787	MetaBrain_cerebellum-EUR
rs7970939	ENSG00000151176	PLBD2	0.0386459	MetaBrain_cerebellum-EUR
rs11066283	ENSG00000151176	PLBD2	0.0382957	MetaBrain_cerebellum-EUR
rs11066301	ENSG00000151176	PLBD2	0.011659	MetaBrain_cerebellum-EUR
rs11066320	ENSG00000151176	PLBD2	0.011659	MetaBrain_cerebellum-EUR
rs741334	ENSG00000151176	PLBD2	0.019533	MetaBrain_cerebellum-EUR
rs11066301	ENSG00000089060	SLC8B1	0.00511451	MetaBrain_cerebellum-EUR
rs11066320	ENSG00000089060	SLC8B1	0.00511451	MetaBrain_cerebellum-EUR
rs11066301	ENSG00000139410	SDSL	0.0200868	MetaBrain_cerebellum-EUR
rs11066320	ENSG00000139410	SDSL	0.0200868	MetaBrain_cerebellum-EUR
rs4970834	ENSG00000121940	CLCC1	0.0169807	MetaBrain_cortex-EUR
rs4970834	ENSG00000215717	TMEM167B	0.042038	MetaBrain_cortex-EUR
rs7528419	ENSG00000116299	ELAPOR1	0.0124974	MetaBrain_cortex-EUR
rs12740374	ENSG00000116299	ELAPOR1	0.0128199	MetaBrain_cortex-EUR
rs660240	ENSG00000116299	ELAPOR1	0.00505279	MetaBrain_cortex-EUR
rs629301	ENSG00000116299	ELAPOR1	0.0152916	MetaBrain_cortex-EUR
rs646776	ENSG00000116299	ELAPOR1	0.0151782	MetaBrain_cortex-EUR
rs583104	ENSG00000116299	ELAPOR1	0.0128795	MetaBrain_cortex-EUR
rs602633	ENSG00000116299	ELAPOR1	0.00635688	MetaBrain_cortex-EUR
rs4970836	ENSG00000116299	ELAPOR1	0.0435245	MetaBrain_cortex-EUR
rs1277930	ENSG00000116299	ELAPOR1	0.0110244	MetaBrain_cortex-EUR
rs599839	ENSG00000116299	ELAPOR1	0.00945538	MetaBrain_cortex-EUR
rs4970834	ENSG00000179902	C1orf194	0.0187128	MetaBrain_cortex-EUR
rs4970834	ENSG00000031698	SARS	0.000831669	MetaBrain_cortex-EUR
rs7528419	ENSG00000031698	SARS	4.29477e-05	MetaBrain_cortex-EUR
rs12740374	ENSG00000031698	SARS	3.90893e-05	MetaBrain_cortex-EUR
rs660240	ENSG00000031698	SARS	2.11935e-05	MetaBrain_cortex-EUR
rs629301	ENSG00000031698	SARS	3.23668e-05	MetaBrain_cortex-EUR
rs646776	ENSG00000031698	SARS	3.75637e-05	MetaBrain_cortex-EUR
rs583104	ENSG00000031698	SARS	0.000140791	MetaBrain_cortex-EUR
rs602633	ENSG00000031698	SARS	0.000117369	MetaBrain_cortex-EUR
rs4970836	ENSG00000031698	SARS	0.000770582	MetaBrain_cortex-EUR
rs1277930	ENSG00000031698	SARS	5.72568e-05	MetaBrain_cortex-EUR
rs599839	ENSG00000031698	SARS	5.61916e-05	MetaBrain_cortex-EUR
rs4970834	ENSG00000143126	CELSR2	0.0117932	MetaBrain_cortex-EUR
rs7528419	ENSG00000143126	CELSR2	2.01997e-05	MetaBrain_cortex-EUR
rs12740374	ENSG00000143126	CELSR2	1.59613e-05	MetaBrain_cortex-EUR
rs660240	ENSG00000143126	CELSR2	1.91692e-06	MetaBrain_cortex-EUR
rs629301	ENSG00000143126	CELSR2	1.90551e-05	MetaBrain_cortex-EUR
rs646776	ENSG00000143126	CELSR2	2.08284e-05	MetaBrain_cortex-EUR
rs583104	ENSG00000143126	CELSR2	1.83102e-05	MetaBrain_cortex-EUR
rs602633	ENSG00000143126	CELSR2	1.27124e-06	MetaBrain_cortex-EUR
rs4970836	ENSG00000143126	CELSR2	0.00533464	MetaBrain_cortex-EUR
rs1277930	ENSG00000143126	CELSR2	1.81128e-05	MetaBrain_cortex-EUR
rs599839	ENSG00000143126	CELSR2	2.07438e-05	MetaBrain_cortex-EUR
rs4970834	ENSG00000134222	PSRC1	1.31251e-64	MetaBrain_cortex-EUR
rs7528419	ENSG00000134222	PSRC1	1.54121e-88	MetaBrain_cortex-EUR
rs12740374	ENSG00000134222	PSRC1	5.16613e-88	MetaBrain_cortex-EUR
rs660240	ENSG00000134222	PSRC1	8.42211e-83	MetaBrain_cortex-EUR
rs629301	ENSG00000134222	PSRC1	3.59544e-89	MetaBrain_cortex-EUR
rs646776	ENSG00000134222	PSRC1	3.12412e-89	MetaBrain_cortex-EUR
rs583104	ENSG00000134222	PSRC1	2.07589e-92	MetaBrain_cortex-EUR
rs602633	ENSG00000134222	PSRC1	2.6903e-85	MetaBrain_cortex-EUR
rs4970836	ENSG00000134222	PSRC1	1.87714e-28	MetaBrain_cortex-EUR
rs1277930	ENSG00000134222	PSRC1	3.05573e-94	MetaBrain_cortex-EUR
rs599839	ENSG00000134222	PSRC1	2.49094e-94	MetaBrain_cortex-EUR
rs4970834	ENSG00000134243	SORT1	0.0393707	MetaBrain_cortex-EUR
rs7528419	ENSG00000134243	SORT1	0.00260499	MetaBrain_cortex-EUR
rs12740374	ENSG00000134243	SORT1	0.00232425	MetaBrain_cortex-EUR
rs660240	ENSG00000134243	SORT1	0.00438257	MetaBrain_cortex-EUR
rs629301	ENSG00000134243	SORT1	0.00220518	MetaBrain_cortex-EUR
rs646776	ENSG00000134243	SORT1	0.00163086	MetaBrain_cortex-EUR
rs583104	ENSG00000134243	SORT1	0.00137057	MetaBrain_cortex-EUR
rs602633	ENSG00000134243	SORT1	0.00363183	MetaBrain_cortex-EUR
rs4970836	ENSG00000134243	SORT1	0.0281041	MetaBrain_cortex-EUR
rs1277930	ENSG00000134243	SORT1	0.00138617	MetaBrain_cortex-EUR
rs599839	ENSG00000134243	SORT1	0.00113773	MetaBrain_cortex-EUR
rs4970834	ENSG00000134184	GSTM1	4.1346e-06	MetaBrain_cortex-EUR
rs7528419	ENSG00000134184	GSTM1	1.50972e-07	MetaBrain_cortex-EUR
rs12740374	ENSG00000134184	GSTM1	2.27835e-07	MetaBrain_cortex-EUR
rs660240	ENSG00000134184	GSTM1	4.66321e-06	MetaBrain_cortex-EUR
rs629301	ENSG00000134184	GSTM1	2.07114e-07	MetaBrain_cortex-EUR
rs646776	ENSG00000134184	GSTM1	1.99348e-07	MetaBrain_cortex-EUR
rs583104	ENSG00000134184	GSTM1	5.22655e-06	MetaBrain_cortex-EUR
rs602633	ENSG00000134184	GSTM1	0.000167458	MetaBrain_cortex-EUR
rs1277930	ENSG00000134184	GSTM1	1.05376e-05	MetaBrain_cortex-EUR
rs599839	ENSG00000134184	GSTM1	1.31191e-05	MetaBrain_cortex-EUR
rs660240	ENSG00000134201	GSTM5	0.0487713	MetaBrain_cortex-EUR
rs602633	ENSG00000134201	GSTM5	0.018437	MetaBrain_cortex-EUR
rs4970834	ENSG00000134202	GSTM3	3.13202e-07	MetaBrain_cortex-EUR
rs7528419	ENSG00000134202	GSTM3	7.01679e-05	MetaBrain_cortex-EUR
rs12740374	ENSG00000134202	GSTM3	5.69602e-05	MetaBrain_cortex-EUR
rs660240	ENSG00000134202	GSTM3	2.40657e-06	MetaBrain_cortex-EUR
rs629301	ENSG00000134202	GSTM3	6.51164e-05	MetaBrain_cortex-EUR
rs646776	ENSG00000134202	GSTM3	5.54617e-05	MetaBrain_cortex-EUR
rs583104	ENSG00000134202	GSTM3	3.15371e-05	MetaBrain_cortex-EUR
rs602633	ENSG00000134202	GSTM3	1.08704e-06	MetaBrain_cortex-EUR
rs4970836	ENSG00000134202	GSTM3	0.00027879	MetaBrain_cortex-EUR
rs1277930	ENSG00000134202	GSTM3	2.92291e-05	MetaBrain_cortex-EUR
rs599839	ENSG00000134202	GSTM3	2.26436e-05	MetaBrain_cortex-EUR
rs7528419	ENSG00000198758	EPS8L3	0.0244358	MetaBrain_cortex-EUR
rs12740374	ENSG00000198758	EPS8L3	0.0245635	MetaBrain_cortex-EUR
rs660240	ENSG00000198758	EPS8L3	0.0117847	MetaBrain_cortex-EUR
rs629301	ENSG00000198758	EPS8L3	0.0199297	MetaBrain_cortex-EUR
rs646776	ENSG00000198758	EPS8L3	0.0228824	MetaBrain_cortex-EUR
rs583104	ENSG00000198758	EPS8L3	0.00907948	MetaBrain_cortex-EUR
rs602633	ENSG00000198758	EPS8L3	0.010883	MetaBrain_cortex-EUR
rs4970836	ENSG00000198758	EPS8L3	0.00890408	MetaBrain_cortex-EUR
rs1277930	ENSG00000198758	EPS8L3	0.0154201	MetaBrain_cortex-EUR
rs599839	ENSG00000198758	EPS8L3	0.0125066	MetaBrain_cortex-EUR
rs4970834	ENSG00000168710	AHCYL1	0.0389546	MetaBrain_cortex-EUR
rs4970834	ENSG00000186150	UBL4B	0.0479742	MetaBrain_cortex-EUR
rs7528419	ENSG00000186150	UBL4B	0.0340194	MetaBrain_cortex-EUR
rs12740374	ENSG00000186150	UBL4B	0.034178	MetaBrain_cortex-EUR
rs660240	ENSG00000186150	UBL4B	0.0335287	MetaBrain_cortex-EUR
rs629301	ENSG00000186150	UBL4B	0.0340753	MetaBrain_cortex-EUR
rs646776	ENSG00000186150	UBL4B	0.0322094	MetaBrain_cortex-EUR
rs583104	ENSG00000186150	UBL4B	0.00777375	MetaBrain_cortex-EUR
rs602633	ENSG00000186150	UBL4B	0.0299371	MetaBrain_cortex-EUR
rs4970836	ENSG00000186150	UBL4B	0.0221501	MetaBrain_cortex-EUR
rs1277930	ENSG00000186150	UBL4B	0.00874855	MetaBrain_cortex-EUR
rs599839	ENSG00000186150	UBL4B	0.00862032	MetaBrain_cortex-EUR
rs935168	ENSG00000138029	HADHB	0.0406864	MetaBrain_cortex-EUR
rs13394970	ENSG00000157884	CIB4	0.0336024	MetaBrain_cortex-EUR
rs2586886	ENSG00000157884	CIB4	0.033278	MetaBrain_cortex-EUR
rs1275984	ENSG00000171303	KCNK3	5.09394e-05	MetaBrain_cortex-EUR
rs1275985	ENSG00000171303	KCNK3	4.20212e-05	MetaBrain_cortex-EUR
rs1275986	ENSG00000171303	KCNK3	7.52784e-05	MetaBrain_cortex-EUR
rs736699	ENSG00000171303	KCNK3	5.60057e-05	MetaBrain_cortex-EUR
rs1275988	ENSG00000171303	KCNK3	3.24647e-05	MetaBrain_cortex-EUR
rs935168	ENSG00000171303	KCNK3	0.000225603	MetaBrain_cortex-EUR
rs1275980	ENSG00000171303	KCNK3	3.03964e-05	MetaBrain_cortex-EUR
rs1275982	ENSG00000171303	KCNK3	5.19245e-05	MetaBrain_cortex-EUR
rs1275977	ENSG00000171303	KCNK3	0.00210779	MetaBrain_cortex-EUR
rs1275978	ENSG00000171303	KCNK3	4.54103e-05	MetaBrain_cortex-EUR
rs1275979	ENSG00000171303	KCNK3	8.14559e-05	MetaBrain_cortex-EUR
rs13394970	ENSG00000171303	KCNK3	5.65271e-05	MetaBrain_cortex-EUR
rs1731243	ENSG00000171303	KCNK3	2.83964e-05	MetaBrain_cortex-EUR
rs2586886	ENSG00000171303	KCNK3	5.57789e-05	MetaBrain_cortex-EUR
rs1275923	ENSG00000171303	KCNK3	4.53968e-05	MetaBrain_cortex-EUR
rs1275985	ENSG00000213699	SLC35F6	0.0185837	MetaBrain_cortex-EUR
rs1275986	ENSG00000213699	SLC35F6	0.0218352	MetaBrain_cortex-EUR
rs1275978	ENSG00000213699	SLC35F6	0.0421511	MetaBrain_cortex-EUR
rs1275979	ENSG00000213699	SLC35F6	0.0325273	MetaBrain_cortex-EUR
rs13394970	ENSG00000213699	SLC35F6	0.0181397	MetaBrain_cortex-EUR
rs1731243	ENSG00000213699	SLC35F6	0.0402493	MetaBrain_cortex-EUR
rs2586886	ENSG00000213699	SLC35F6	0.0172959	MetaBrain_cortex-EUR
rs1275923	ENSG00000213699	SLC35F6	0.0441093	MetaBrain_cortex-EUR
rs1275984	ENSG00000157851	DPYSL5	2.33245e-08	MetaBrain_cortex-EUR
rs1275985	ENSG00000157851	DPYSL5	4.44716e-09	MetaBrain_cortex-EUR
rs1275986	ENSG00000157851	DPYSL5	5.00161e-09	MetaBrain_cortex-EUR
rs736699	ENSG00000157851	DPYSL5	2.5831e-08	MetaBrain_cortex-EUR
rs1275988	ENSG00000157851	DPYSL5	1.59813e-08	MetaBrain_cortex-EUR
rs935168	ENSG00000157851	DPYSL5	0.000898304	MetaBrain_cortex-EUR
rs1275980	ENSG00000157851	DPYSL5	1.6227e-08	MetaBrain_cortex-EUR
rs1275982	ENSG00000157851	DPYSL5	3.94422e-08	MetaBrain_cortex-EUR
rs1275977	ENSG00000157851	DPYSL5	0.00168806	MetaBrain_cortex-EUR
rs1275978	ENSG00000157851	DPYSL5	4.6732e-08	MetaBrain_cortex-EUR
rs1275979	ENSG00000157851	DPYSL5	4.31308e-08	MetaBrain_cortex-EUR
rs13394970	ENSG00000157851	DPYSL5	1.80266e-07	MetaBrain_cortex-EUR
rs1731243	ENSG00000157851	DPYSL5	1.06413e-08	MetaBrain_cortex-EUR
rs2586886	ENSG00000157851	DPYSL5	9.94226e-08	MetaBrain_cortex-EUR
rs1275923	ENSG00000157851	DPYSL5	1.59141e-08	MetaBrain_cortex-EUR
rs1275984	ENSG00000138030	KHK	0.0287629	MetaBrain_cortex-EUR
rs1275986	ENSG00000138030	KHK	0.0479889	MetaBrain_cortex-EUR
rs736699	ENSG00000138030	KHK	0.0280223	MetaBrain_cortex-EUR
rs1275988	ENSG00000138030	KHK	0.0339044	MetaBrain_cortex-EUR
rs1275980	ENSG00000138030	KHK	0.035266	MetaBrain_cortex-EUR
rs1275982	ENSG00000138030	KHK	0.0341611	MetaBrain_cortex-EUR
rs1731243	ENSG00000138030	KHK	0.0432558	MetaBrain_cortex-EUR
rs1275923	ENSG00000138030	KHK	0.0423608	MetaBrain_cortex-EUR
rs1275979	ENSG00000138028	CGREF1	0.0492346	MetaBrain_cortex-EUR
rs1731243	ENSG00000138028	CGREF1	0.0475902	MetaBrain_cortex-EUR
rs1275923	ENSG00000138028	CGREF1	0.0424244	MetaBrain_cortex-EUR
rs1275984	ENSG00000138073	PREB	0.0206944	MetaBrain_cortex-EUR
rs1275985	ENSG00000138073	PREB	0.0343606	MetaBrain_cortex-EUR
rs1275986	ENSG00000138073	PREB	0.0343682	MetaBrain_cortex-EUR
rs736699	ENSG00000138073	PREB	0.0209333	MetaBrain_cortex-EUR
rs1275988	ENSG00000138073	PREB	0.0241011	MetaBrain_cortex-EUR
rs1275980	ENSG00000138073	PREB	0.0171304	MetaBrain_cortex-EUR
rs1275982	ENSG00000138073	PREB	0.0160252	MetaBrain_cortex-EUR
rs1275978	ENSG00000138073	PREB	0.0113793	MetaBrain_cortex-EUR
rs1275979	ENSG00000138073	PREB	0.0171369	MetaBrain_cortex-EUR
rs13394970	ENSG00000138073	PREB	0.0123147	MetaBrain_cortex-EUR
rs1731243	ENSG00000138073	PREB	0.00851252	MetaBrain_cortex-EUR
rs2586886	ENSG00000138073	PREB	0.0120616	MetaBrain_cortex-EUR
rs1275923	ENSG00000138073	PREB	0.00627465	MetaBrain_cortex-EUR
rs1275984	ENSG00000138074	SLC5A6	0.0489075	MetaBrain_cortex-EUR
rs736699	ENSG00000138074	SLC5A6	0.049134	MetaBrain_cortex-EUR
rs935168	ENSG00000138100	TRIM54	0.0273427	MetaBrain_cortex-EUR
rs1275977	ENSG00000138100	TRIM54	0.0162963	MetaBrain_cortex-EUR
rs13394970	ENSG00000138100	TRIM54	0.0375301	MetaBrain_cortex-EUR
rs2586886	ENSG00000138100	TRIM54	0.0306569	MetaBrain_cortex-EUR
rs935168	ENSG00000157992	KRTCAP3	0.0389381	MetaBrain_cortex-EUR
rs935168	ENSG00000138002	IFT172	0.00723918	MetaBrain_cortex-EUR
rs1275977	ENSG00000138002	IFT172	0.00988089	MetaBrain_cortex-EUR
rs192238573	ENSG00000137265	IRF4	0.0462361	MetaBrain_cortex-EUR
rs1922927	ENSG00000137265	IRF4	0.0486202	MetaBrain_cortex-EUR
rs1922929	ENSG00000112699	GMDS	0.0289963	MetaBrain_cortex-EUR
rs7451833	ENSG00000112699	GMDS	0.0345763	MetaBrain_cortex-EUR
rs7788833	ENSG00000229937	PRPS1L1	0.000821676	MetaBrain_cortex-EUR
rs7788972	ENSG00000229937	PRPS1L1	0.000945253	MetaBrain_cortex-EUR
rs10227612	ENSG00000229937	PRPS1L1	0.000426271	MetaBrain_cortex-EUR
rs2074633	ENSG00000229937	PRPS1L1	0.000945283	MetaBrain_cortex-EUR
rs7798197	ENSG00000229937	PRPS1L1	0.00460631	MetaBrain_cortex-EUR
rs2023936	ENSG00000229937	PRPS1L1	0.00293079	MetaBrain_cortex-EUR
rs28688791	ENSG00000229937	PRPS1L1	0.00269414	MetaBrain_cortex-EUR
rs2107595	ENSG00000229937	PRPS1L1	0.0263279	MetaBrain_cortex-EUR
rs57301765	ENSG00000229937	PRPS1L1	0.0373909	MetaBrain_cortex-EUR
rs7788833	ENSG00000048052	HDAC9	2.02078e-05	MetaBrain_cortex-EUR
rs7788972	ENSG00000048052	HDAC9	2.36393e-05	MetaBrain_cortex-EUR
rs10227612	ENSG00000048052	HDAC9	1.06109e-05	MetaBrain_cortex-EUR
rs2074633	ENSG00000048052	HDAC9	5.14227e-05	MetaBrain_cortex-EUR
rs7798197	ENSG00000048052	HDAC9	4.1452e-06	MetaBrain_cortex-EUR
rs2023936	ENSG00000048052	HDAC9	6.14732e-07	MetaBrain_cortex-EUR
rs28688791	ENSG00000048052	HDAC9	5.12797e-07	MetaBrain_cortex-EUR
rs2526620	ENSG00000048052	HDAC9	8.25633e-05	MetaBrain_cortex-EUR
rs6963129	ENSG00000048052	HDAC9	0.0444475	MetaBrain_cortex-EUR
rs2107595	ENSG00000048052	HDAC9	1.80807e-08	MetaBrain_cortex-EUR
rs57301765	ENSG00000048052	HDAC9	4.21498e-08	MetaBrain_cortex-EUR
rs7788833	ENSG00000122691	TWIST1	4.89542e-05	MetaBrain_cortex-EUR
rs7788972	ENSG00000122691	TWIST1	4.88617e-05	MetaBrain_cortex-EUR
rs10227612	ENSG00000122691	TWIST1	1.69592e-05	MetaBrain_cortex-EUR
rs2074633	ENSG00000122691	TWIST1	7.40677e-05	MetaBrain_cortex-EUR
rs7798197	ENSG00000122691	TWIST1	6.04366e-06	MetaBrain_cortex-EUR
rs2023936	ENSG00000122691	TWIST1	3.14387e-06	MetaBrain_cortex-EUR
rs28688791	ENSG00000122691	TWIST1	3.18188e-06	MetaBrain_cortex-EUR
rs2526620	ENSG00000122691	TWIST1	1.2782e-05	MetaBrain_cortex-EUR
rs6963129	ENSG00000122691	TWIST1	0.000142636	MetaBrain_cortex-EUR
rs2107595	ENSG00000122691	TWIST1	2.20805e-09	MetaBrain_cortex-EUR
rs57301765	ENSG00000122691	TWIST1	1.63479e-09	MetaBrain_cortex-EUR
rs12705389	ENSG00000008282	SYPL1	0.00975547	MetaBrain_cortex-EUR
rs17398575	ENSG00000008282	SYPL1	0.0114494	MetaBrain_cortex-EUR
rs17477177	ENSG00000008282	SYPL1	0.0484261	MetaBrain_cortex-EUR
rs2392929	ENSG00000008282	SYPL1	0.0391652	MetaBrain_cortex-EUR
rs12705389	ENSG00000105851	PIK3CG	0.027007	MetaBrain_cortex-EUR
rs17398575	ENSG00000105851	PIK3CG	0.0266131	MetaBrain_cortex-EUR
rs12705389	ENSG00000005249	PRKAR2B	0.0429705	MetaBrain_cortex-EUR
rs17398575	ENSG00000005249	PRKAR2B	0.027827	MetaBrain_cortex-EUR
rs12705390	ENSG00000005249	PRKAR2B	0.0370922	MetaBrain_cortex-EUR
rs62481856	ENSG00000005249	PRKAR2B	0.0488191	MetaBrain_cortex-EUR
rs2392929	ENSG00000005249	PRKAR2B	0.0407704	MetaBrain_cortex-EUR
rs3918226	ENSG00000196329	GIMAP5	0.00564667	MetaBrain_cortex-EUR
rs3918226	ENSG00000002933	TMEM176A	0.00260619	MetaBrain_cortex-EUR
rs3918226	ENSG00000106565	TMEM176B	2.47127e-05	MetaBrain_cortex-EUR
rs3918226	ENSG00000164867	NOS3	0.000236721	MetaBrain_cortex-EUR
rs3918226	ENSG00000197150	ABCB8	0.0221554	MetaBrain_cortex-EUR
rs3918226	ENSG00000013374	NUB1	0.00394469	MetaBrain_cortex-EUR
rs573687	ENSG00000236637	IFNA4	0.0498711	MetaBrain_cortex-EUR
rs944800	ENSG00000236637	IFNA4	0.0380316	MetaBrain_cortex-EUR
rs1063192	ENSG00000186803	IFNA10	0.0428753	MetaBrain_cortex-EUR
rs573687	ENSG00000186803	IFNA10	0.0313165	MetaBrain_cortex-EUR
rs1412830	ENSG00000186803	IFNA10	0.0489578	MetaBrain_cortex-EUR
rs7853090	ENSG00000186803	IFNA10	0.0310665	MetaBrain_cortex-EUR
rs10811648	ENSG00000186803	IFNA10	0.0456336	MetaBrain_cortex-EUR
rs10811649	ENSG00000186803	IFNA10	0.0479007	MetaBrain_cortex-EUR
rs944797	ENSG00000186803	IFNA10	0.0232703	MetaBrain_cortex-EUR
rs573687	ENSG00000198642	KLHL9	0.0301206	MetaBrain_cortex-EUR
rs1101330	ENSG00000198642	KLHL9	0.0390222	MetaBrain_cortex-EUR
rs581876	ENSG00000198642	KLHL9	0.0412951	MetaBrain_cortex-EUR
rs10738606	ENSG00000198642	KLHL9	0.0341963	MetaBrain_cortex-EUR
rs10738607	ENSG00000198642	KLHL9	0.0367762	MetaBrain_cortex-EUR
rs10757272	ENSG00000198642	KLHL9	0.0419045	MetaBrain_cortex-EUR
rs1537372	ENSG00000233816	IFNA13	0.0252213	MetaBrain_cortex-EUR
rs1333045	ENSG00000233816	IFNA13	0.0366222	MetaBrain_cortex-EUR
rs4645630	ENSG00000188379	IFNA2	0.0471998	MetaBrain_cortex-EUR
rs10757269	ENSG00000188379	IFNA2	0.0453768	MetaBrain_cortex-EUR
rs9632884	ENSG00000188379	IFNA2	0.0368889	MetaBrain_cortex-EUR
rs10811652	ENSG00000188379	IFNA2	0.045021	MetaBrain_cortex-EUR
rs4977575	ENSG00000188379	IFNA2	0.0447636	MetaBrain_cortex-EUR
rs1537372	ENSG00000197919	IFNA1	0.0353494	MetaBrain_cortex-EUR
rs1333045	ENSG00000197919	IFNA1	0.0182408	MetaBrain_cortex-EUR
rs10217586	ENSG00000197919	IFNA1	0.0310807	MetaBrain_cortex-EUR
rs10738610	ENSG00000197919	IFNA1	0.0410131	MetaBrain_cortex-EUR
rs1333046	ENSG00000197919	IFNA1	0.0452247	MetaBrain_cortex-EUR
rs10757277	ENSG00000197919	IFNA1	0.0165717	MetaBrain_cortex-EUR
rs10811656	ENSG00000197919	IFNA1	0.0247549	MetaBrain_cortex-EUR
rs10757278	ENSG00000197919	IFNA1	0.015986	MetaBrain_cortex-EUR
rs10757279	ENSG00000197919	IFNA1	0.0169571	MetaBrain_cortex-EUR
rs4977575	ENSG00000197919	IFNA1	0.0350767	MetaBrain_cortex-EUR
rs1333048	ENSG00000197919	IFNA1	0.023857	MetaBrain_cortex-EUR
rs1333049	ENSG00000197919	IFNA1	0.0147596	MetaBrain_cortex-EUR
rs573687	ENSG00000184995	IFNE	0.0298412	MetaBrain_cortex-EUR
rs1101330	ENSG00000184995	IFNE	0.0314546	MetaBrain_cortex-EUR
rs581876	ENSG00000184995	IFNE	0.0207845	MetaBrain_cortex-EUR
rs615552	ENSG00000184995	IFNE	0.0269255	MetaBrain_cortex-EUR
rs613312	ENSG00000184995	IFNE	0.0285899	MetaBrain_cortex-EUR
rs543830	ENSG00000184995	IFNE	0.0240357	MetaBrain_cortex-EUR
rs599452	ENSG00000184995	IFNE	0.0274473	MetaBrain_cortex-EUR
rs679038	ENSG00000184995	IFNE	0.0276581	MetaBrain_cortex-EUR
rs564398	ENSG00000184995	IFNE	0.0359045	MetaBrain_cortex-EUR
rs1412830	ENSG00000184995	IFNE	0.0236343	MetaBrain_cortex-EUR
rs1412829	ENSG00000184995	IFNE	0.0182022	MetaBrain_cortex-EUR
rs944801	ENSG00000184995	IFNE	0.0438078	MetaBrain_cortex-EUR
rs6475604	ENSG00000184995	IFNE	0.0370919	MetaBrain_cortex-EUR
rs7853090	ENSG00000184995	IFNE	0.0308917	MetaBrain_cortex-EUR
rs7866783	ENSG00000184995	IFNE	0.0438479	MetaBrain_cortex-EUR
rs10811647	ENSG00000184995	IFNE	0.0202242	MetaBrain_cortex-EUR
rs10811650	ENSG00000184995	IFNE	0.0228354	MetaBrain_cortex-EUR
rs9632885	ENSG00000184995	IFNE	0.0228732	MetaBrain_cortex-EUR
rs10757270	ENSG00000184995	IFNE	0.0177455	MetaBrain_cortex-EUR
rs1831733	ENSG00000184995	IFNE	0.044523	MetaBrain_cortex-EUR
rs573687	ENSG00000099810	MTAP	0.047853	MetaBrain_cortex-EUR
rs581876	ENSG00000099810	MTAP	0.029708	MetaBrain_cortex-EUR
rs1063192	ENSG00000147889	CDKN2A	7.49215e-15	MetaBrain_cortex-EUR
rs2069418	ENSG00000147889	CDKN2A	2.91699e-15	MetaBrain_cortex-EUR
rs573687	ENSG00000147889	CDKN2A	1.02535e-11	MetaBrain_cortex-EUR
rs1101330	ENSG00000147889	CDKN2A	6.66674e-13	MetaBrain_cortex-EUR
rs523096	ENSG00000147889	CDKN2A	4.77244e-16	MetaBrain_cortex-EUR
rs518394	ENSG00000147889	CDKN2A	8.08087e-16	MetaBrain_cortex-EUR
rs581876	ENSG00000147889	CDKN2A	6.62557e-13	MetaBrain_cortex-EUR
rs615552	ENSG00000147889	CDKN2A	1.95703e-16	MetaBrain_cortex-EUR
rs613312	ENSG00000147889	CDKN2A	1.25406e-16	MetaBrain_cortex-EUR
rs543830	ENSG00000147889	CDKN2A	1.56544e-16	MetaBrain_cortex-EUR
rs599452	ENSG00000147889	CDKN2A	1.78326e-16	MetaBrain_cortex-EUR
rs62560774	ENSG00000147889	CDKN2A	7.53047e-22	MetaBrain_cortex-EUR
rs679038	ENSG00000147889	CDKN2A	5.68098e-16	MetaBrain_cortex-EUR
rs564398	ENSG00000147889	CDKN2A	4.41711e-16	MetaBrain_cortex-EUR
rs7865618	ENSG00000147889	CDKN2A	1.06455e-14	MetaBrain_cortex-EUR
rs634537	ENSG00000147889	CDKN2A	3.67507e-07	MetaBrain_cortex-EUR
rs2157719	ENSG00000147889	CDKN2A	6.67978e-15	MetaBrain_cortex-EUR
rs1008878	ENSG00000147889	CDKN2A	4.90361e-15	MetaBrain_cortex-EUR
rs1556515	ENSG00000147889	CDKN2A	4.37263e-15	MetaBrain_cortex-EUR
rs1333037	ENSG00000147889	CDKN2A	4.15867e-15	MetaBrain_cortex-EUR
rs1412830	ENSG00000147889	CDKN2A	4.10393e-12	MetaBrain_cortex-EUR
rs1412829	ENSG00000147889	CDKN2A	6.61573e-16	MetaBrain_cortex-EUR
rs1360589	ENSG00000147889	CDKN2A	1.05883e-16	MetaBrain_cortex-EUR
rs10757266	ENSG00000147889	CDKN2A	2.42406e-08	MetaBrain_cortex-EUR
rs944799	ENSG00000147889	CDKN2A	2.24722e-09	MetaBrain_cortex-EUR
rs944800	ENSG00000147889	CDKN2A	1.61099e-09	MetaBrain_cortex-EUR
rs944801	ENSG00000147889	CDKN2A	9.61697e-17	MetaBrain_cortex-EUR
rs6475604	ENSG00000147889	CDKN2A	8.42092e-17	MetaBrain_cortex-EUR
rs10757267	ENSG00000147889	CDKN2A	2.1839e-09	MetaBrain_cortex-EUR
rs10965219	ENSG00000147889	CDKN2A	1.91134e-09	MetaBrain_cortex-EUR
rs7027048	ENSG00000147889	CDKN2A	1.46733e-09	MetaBrain_cortex-EUR
rs7030641	ENSG00000147889	CDKN2A	9.35927e-17	MetaBrain_cortex-EUR
rs7874604	ENSG00000147889	CDKN2A	4.01904e-08	MetaBrain_cortex-EUR
rs2383204	ENSG00000147889	CDKN2A	3.31074e-09	MetaBrain_cortex-EUR
rs7853090	ENSG00000147889	CDKN2A	6.42641e-16	MetaBrain_cortex-EUR
rs7866783	ENSG00000147889	CDKN2A	1.7539e-16	MetaBrain_cortex-EUR
rs10120688	ENSG00000147889	CDKN2A	8.19597e-10	MetaBrain_cortex-EUR
rs10757268	ENSG00000147889	CDKN2A	5.19268e-17	MetaBrain_cortex-EUR
rs2095144	ENSG00000147889	CDKN2A	9.02054e-17	MetaBrain_cortex-EUR
rs2383205	ENSG00000147889	CDKN2A	5.5791e-15	MetaBrain_cortex-EUR
rs2184061	ENSG00000147889	CDKN2A	2.70004e-15	MetaBrain_cortex-EUR
rs1537378	ENSG00000147889	CDKN2A	5.64732e-15	MetaBrain_cortex-EUR
rs8181050	ENSG00000147889	CDKN2A	9.96934e-15	MetaBrain_cortex-EUR
rs8181047	ENSG00000147889	CDKN2A	1.17497e-15	MetaBrain_cortex-EUR
rs10811647	ENSG00000147889	CDKN2A	5.80712e-07	MetaBrain_cortex-EUR
rs1333039	ENSG00000147889	CDKN2A	7.23793e-15	MetaBrain_cortex-EUR
rs4977755	ENSG00000147889	CDKN2A	2.64585e-10	MetaBrain_cortex-EUR
rs10965223	ENSG00000147889	CDKN2A	6.9119e-15	MetaBrain_cortex-EUR
rs10965224	ENSG00000147889	CDKN2A	6.14171e-15	MetaBrain_cortex-EUR
rs10811648	ENSG00000147889	CDKN2A	5.61922e-14	MetaBrain_cortex-EUR
rs10811649	ENSG00000147889	CDKN2A	2.78443e-14	MetaBrain_cortex-EUR
rs10811650	ENSG00000147889	CDKN2A	8.06013e-07	MetaBrain_cortex-EUR
rs10811651	ENSG00000147889	CDKN2A	2.89975e-15	MetaBrain_cortex-EUR
rs4977756	ENSG00000147889	CDKN2A	8.25203e-15	MetaBrain_cortex-EUR
rs4451405	ENSG00000147889	CDKN2A	4.72598e-15	MetaBrain_cortex-EUR
rs4645630	ENSG00000147889	CDKN2A	8.56055e-11	MetaBrain_cortex-EUR
rs10757269	ENSG00000147889	CDKN2A	2.10018e-09	MetaBrain_cortex-EUR
rs9632884	ENSG00000147889	CDKN2A	2.50053e-09	MetaBrain_cortex-EUR
rs9632885	ENSG00000147889	CDKN2A	1.46358e-09	MetaBrain_cortex-EUR
rs10757270	ENSG00000147889	CDKN2A	9.9712e-07	MetaBrain_cortex-EUR
rs1831733	ENSG00000147889	CDKN2A	1.57457e-06	MetaBrain_cortex-EUR
rs10757271	ENSG00000147889	CDKN2A	3.96048e-09	MetaBrain_cortex-EUR
rs10811652	ENSG00000147889	CDKN2A	2.49062e-09	MetaBrain_cortex-EUR
rs1412832	ENSG00000147889	CDKN2A	4.41881e-16	MetaBrain_cortex-EUR
rs10116277	ENSG00000147889	CDKN2A	6.59937e-10	MetaBrain_cortex-EUR
rs6475606	ENSG00000147889	CDKN2A	6.73165e-10	MetaBrain_cortex-EUR
rs1333040	ENSG00000147889	CDKN2A	9.22075e-09	MetaBrain_cortex-EUR
rs1537370	ENSG00000147889	CDKN2A	1.58362e-09	MetaBrain_cortex-EUR
rs1970112	ENSG00000147889	CDKN2A	3.68731e-10	MetaBrain_cortex-EUR
rs7857345	ENSG00000147889	CDKN2A	1.13577e-15	MetaBrain_cortex-EUR
rs10738606	ENSG00000147889	CDKN2A	2.22564e-09	MetaBrain_cortex-EUR
rs10738607	ENSG00000147889	CDKN2A	2.19717e-09	MetaBrain_cortex-EUR
rs10757272	ENSG00000147889	CDKN2A	2.62474e-10	MetaBrain_cortex-EUR
rs10757273	ENSG00000147889	CDKN2A	0.000192876	MetaBrain_cortex-EUR
rs9644859	ENSG00000147889	CDKN2A	5.27529e-05	MetaBrain_cortex-EUR
rs9644860	ENSG00000147889	CDKN2A	5.68276e-05	MetaBrain_cortex-EUR
rs9644861	ENSG00000147889	CDKN2A	0.000125276	MetaBrain_cortex-EUR
rs9644862	ENSG00000147889	CDKN2A	0.000123806	MetaBrain_cortex-EUR
rs10811653	ENSG00000147889	CDKN2A	2.94356e-05	MetaBrain_cortex-EUR
rs7866503	ENSG00000147889	CDKN2A	2.81185e-05	MetaBrain_cortex-EUR
rs2210538	ENSG00000147889	CDKN2A	5.41989e-05	MetaBrain_cortex-EUR
rs10811654	ENSG00000147889	CDKN2A	1.77596e-05	MetaBrain_cortex-EUR
rs10738608	ENSG00000147889	CDKN2A	0.00135761	MetaBrain_cortex-EUR
rs10757274	ENSG00000147889	CDKN2A	2.86434e-10	MetaBrain_cortex-EUR
rs4977574	ENSG00000147889	CDKN2A	4.23983e-10	MetaBrain_cortex-EUR
rs2891168	ENSG00000147889	CDKN2A	6.9266e-10	MetaBrain_cortex-EUR
rs1537371	ENSG00000147889	CDKN2A	1.84979e-09	MetaBrain_cortex-EUR
rs1556516	ENSG00000147889	CDKN2A	2.26128e-09	MetaBrain_cortex-EUR
rs6475608	ENSG00000147889	CDKN2A	0.00664545	MetaBrain_cortex-EUR
rs7859727	ENSG00000147889	CDKN2A	4.06624e-10	MetaBrain_cortex-EUR
rs1537372	ENSG00000147889	CDKN2A	0.000309927	MetaBrain_cortex-EUR
rs1537373	ENSG00000147889	CDKN2A	1.613e-09	MetaBrain_cortex-EUR
rs1333042	ENSG00000147889	CDKN2A	4.93698e-09	MetaBrain_cortex-EUR
rs7859362	ENSG00000147889	CDKN2A	5.35432e-08	MetaBrain_cortex-EUR
rs10757275	ENSG00000147889	CDKN2A	1.64011e-08	MetaBrain_cortex-EUR
rs6475609	ENSG00000147889	CDKN2A	5.81298e-08	MetaBrain_cortex-EUR
rs1333043	ENSG00000147889	CDKN2A	6.57688e-08	MetaBrain_cortex-EUR
rs1412834	ENSG00000147889	CDKN2A	1.32331e-07	MetaBrain_cortex-EUR
rs7341786	ENSG00000147889	CDKN2A	1.74801e-07	MetaBrain_cortex-EUR
rs7341791	ENSG00000147889	CDKN2A	1.13388e-07	MetaBrain_cortex-EUR
rs10511701	ENSG00000147889	CDKN2A	3.17721e-08	MetaBrain_cortex-EUR
rs10733376	ENSG00000147889	CDKN2A	3.90971e-08	MetaBrain_cortex-EUR
rs10738609	ENSG00000147889	CDKN2A	3.13839e-08	MetaBrain_cortex-EUR
rs2383206	ENSG00000147889	CDKN2A	8.86617e-08	MetaBrain_cortex-EUR
rs944797	ENSG00000147889	CDKN2A	2.37091e-06	MetaBrain_cortex-EUR
rs1004638	ENSG00000147889	CDKN2A	7.71188e-08	MetaBrain_cortex-EUR
rs2383207	ENSG00000147889	CDKN2A	9.92684e-08	MetaBrain_cortex-EUR
rs1537374	ENSG00000147889	CDKN2A	1.09116e-07	MetaBrain_cortex-EUR
rs1537375	ENSG00000147889	CDKN2A	1.8983e-08	MetaBrain_cortex-EUR
rs1537376	ENSG00000147889	CDKN2A	6.48093e-08	MetaBrain_cortex-EUR
rs1333045	ENSG00000147889	CDKN2A	3.35321e-09	MetaBrain_cortex-EUR
rs10217586	ENSG00000147889	CDKN2A	5.56691e-11	MetaBrain_cortex-EUR
rs10738610	ENSG00000147889	CDKN2A	3.67247e-09	MetaBrain_cortex-EUR
rs1333046	ENSG00000147889	CDKN2A	7.74596e-09	MetaBrain_cortex-EUR
rs7857118	ENSG00000147889	CDKN2A	1.10634e-08	MetaBrain_cortex-EUR
rs10757277	ENSG00000147889	CDKN2A	8.5648e-08	MetaBrain_cortex-EUR
rs10811656	ENSG00000147889	CDKN2A	8.24148e-08	MetaBrain_cortex-EUR
rs10757278	ENSG00000147889	CDKN2A	1.03518e-07	MetaBrain_cortex-EUR
rs1333047	ENSG00000147889	CDKN2A	1.91391e-07	MetaBrain_cortex-EUR
rs10757279	ENSG00000147889	CDKN2A	1.03668e-07	MetaBrain_cortex-EUR
rs4977575	ENSG00000147889	CDKN2A	4.3631e-07	MetaBrain_cortex-EUR
rs1333048	ENSG00000147889	CDKN2A	6.56169e-09	MetaBrain_cortex-EUR
rs1333049	ENSG00000147889	CDKN2A	1.90106e-07	MetaBrain_cortex-EUR
rs1063192	ENSG00000147883	CDKN2B	1.66181e-35	MetaBrain_cortex-EUR
rs2069418	ENSG00000147883	CDKN2B	3.87438e-36	MetaBrain_cortex-EUR
rs573687	ENSG00000147883	CDKN2B	1.66154e-33	MetaBrain_cortex-EUR
rs1101330	ENSG00000147883	CDKN2B	2.40698e-36	MetaBrain_cortex-EUR
rs523096	ENSG00000147883	CDKN2B	6.35022e-35	MetaBrain_cortex-EUR
rs518394	ENSG00000147883	CDKN2B	1.86034e-34	MetaBrain_cortex-EUR
rs581876	ENSG00000147883	CDKN2B	2.12792e-36	MetaBrain_cortex-EUR
rs615552	ENSG00000147883	CDKN2B	6.6375e-36	MetaBrain_cortex-EUR
rs613312	ENSG00000147883	CDKN2B	4.5265e-40	MetaBrain_cortex-EUR
rs543830	ENSG00000147883	CDKN2B	7.06567e-40	MetaBrain_cortex-EUR
rs599452	ENSG00000147883	CDKN2B	6.21463e-40	MetaBrain_cortex-EUR
rs62560774	ENSG00000147883	CDKN2B	5.48592e-24	MetaBrain_cortex-EUR
rs679038	ENSG00000147883	CDKN2B	1.41959e-39	MetaBrain_cortex-EUR
rs564398	ENSG00000147883	CDKN2B	2.43843e-40	MetaBrain_cortex-EUR
rs7865618	ENSG00000147883	CDKN2B	3.04135e-40	MetaBrain_cortex-EUR
rs634537	ENSG00000147883	CDKN2B	1.52602e-20	MetaBrain_cortex-EUR
rs2157719	ENSG00000147883	CDKN2B	3.99314e-39	MetaBrain_cortex-EUR
rs1008878	ENSG00000147883	CDKN2B	1.28698e-39	MetaBrain_cortex-EUR
rs1556515	ENSG00000147883	CDKN2B	1.8791e-39	MetaBrain_cortex-EUR
rs1333037	ENSG00000147883	CDKN2B	1.28397e-39	MetaBrain_cortex-EUR
rs1412830	ENSG00000147883	CDKN2B	8.26719e-29	MetaBrain_cortex-EUR
rs1412829	ENSG00000147883	CDKN2B	3.03168e-38	MetaBrain_cortex-EUR
rs1360589	ENSG00000147883	CDKN2B	8.509e-40	MetaBrain_cortex-EUR
rs10757266	ENSG00000147883	CDKN2B	2.97578e-33	MetaBrain_cortex-EUR
rs944799	ENSG00000147883	CDKN2B	1.61664e-33	MetaBrain_cortex-EUR
rs944800	ENSG00000147883	CDKN2B	2.18301e-13	MetaBrain_cortex-EUR
rs944801	ENSG00000147883	CDKN2B	1.80796e-40	MetaBrain_cortex-EUR
rs6475604	ENSG00000147883	CDKN2B	7.74843e-41	MetaBrain_cortex-EUR
rs10757267	ENSG00000147883	CDKN2B	2.50328e-34	MetaBrain_cortex-EUR
rs10965219	ENSG00000147883	CDKN2B	4.83001e-35	MetaBrain_cortex-EUR
rs7027048	ENSG00000147883	CDKN2B	4.36077e-35	MetaBrain_cortex-EUR
rs7030641	ENSG00000147883	CDKN2B	8.76342e-41	MetaBrain_cortex-EUR
rs7874604	ENSG00000147883	CDKN2B	1.01474e-32	MetaBrain_cortex-EUR
rs2383204	ENSG00000147883	CDKN2B	8.83143e-35	MetaBrain_cortex-EUR
rs7853090	ENSG00000147883	CDKN2B	1.09261e-37	MetaBrain_cortex-EUR
rs7866783	ENSG00000147883	CDKN2B	9.01835e-40	MetaBrain_cortex-EUR
rs10120688	ENSG00000147883	CDKN2B	3.87937e-34	MetaBrain_cortex-EUR
rs10757268	ENSG00000147883	CDKN2B	8.55752e-19	MetaBrain_cortex-EUR
rs2095144	ENSG00000147883	CDKN2B	1.97194e-18	MetaBrain_cortex-EUR
rs2383205	ENSG00000147883	CDKN2B	1.21309e-29	MetaBrain_cortex-EUR
rs2184061	ENSG00000147883	CDKN2B	3.00786e-30	MetaBrain_cortex-EUR
rs1537378	ENSG00000147883	CDKN2B	1.35195e-29	MetaBrain_cortex-EUR
rs8181050	ENSG00000147883	CDKN2B	1.90017e-29	MetaBrain_cortex-EUR
rs8181047	ENSG00000147883	CDKN2B	2.12958e-18	MetaBrain_cortex-EUR
rs10811647	ENSG00000147883	CDKN2B	2.64269e-23	MetaBrain_cortex-EUR
rs1333039	ENSG00000147883	CDKN2B	7.26093e-29	MetaBrain_cortex-EUR
rs4977755	ENSG00000147883	CDKN2B	9.75426e-17	MetaBrain_cortex-EUR
rs10965223	ENSG00000147883	CDKN2B	2.8745e-29	MetaBrain_cortex-EUR
rs10965224	ENSG00000147883	CDKN2B	8.45489e-29	MetaBrain_cortex-EUR
rs10811648	ENSG00000147883	CDKN2B	1.35349e-27	MetaBrain_cortex-EUR
rs10811649	ENSG00000147883	CDKN2B	1.60296e-27	MetaBrain_cortex-EUR
rs10811650	ENSG00000147883	CDKN2B	2.20776e-23	MetaBrain_cortex-EUR
rs10811651	ENSG00000147883	CDKN2B	4.34825e-29	MetaBrain_cortex-EUR
rs4977756	ENSG00000147883	CDKN2B	3.24585e-29	MetaBrain_cortex-EUR
rs4451405	ENSG00000147883	CDKN2B	2.81449e-29	MetaBrain_cortex-EUR
rs4645630	ENSG00000147883	CDKN2B	2.47128e-18	MetaBrain_cortex-EUR
rs10757269	ENSG00000147883	CDKN2B	2.90189e-21	MetaBrain_cortex-EUR
rs9632884	ENSG00000147883	CDKN2B	4.20179e-21	MetaBrain_cortex-EUR
rs9632885	ENSG00000147883	CDKN2B	2.33203e-22	MetaBrain_cortex-EUR
rs10757270	ENSG00000147883	CDKN2B	1.7815e-22	MetaBrain_cortex-EUR
rs1831733	ENSG00000147883	CDKN2B	2.3845e-16	MetaBrain_cortex-EUR
rs10757271	ENSG00000147883	CDKN2B	1.11781e-19	MetaBrain_cortex-EUR
rs10811652	ENSG00000147883	CDKN2B	3.47064e-20	MetaBrain_cortex-EUR
rs1412832	ENSG00000147883	CDKN2B	1.28089e-18	MetaBrain_cortex-EUR
rs10116277	ENSG00000147883	CDKN2B	1.55411e-17	MetaBrain_cortex-EUR
rs6475606	ENSG00000147883	CDKN2B	1.28528e-17	MetaBrain_cortex-EUR
rs1333040	ENSG00000147883	CDKN2B	2.63269e-09	MetaBrain_cortex-EUR
rs1537370	ENSG00000147883	CDKN2B	2.16441e-17	MetaBrain_cortex-EUR
rs1970112	ENSG00000147883	CDKN2B	1.62193e-17	MetaBrain_cortex-EUR
rs7857345	ENSG00000147883	CDKN2B	5.20011e-15	MetaBrain_cortex-EUR
rs10738606	ENSG00000147883	CDKN2B	1.59693e-16	MetaBrain_cortex-EUR
rs10738607	ENSG00000147883	CDKN2B	1.23447e-16	MetaBrain_cortex-EUR
rs10757272	ENSG00000147883	CDKN2B	7.38171e-18	MetaBrain_cortex-EUR
rs10757273	ENSG00000147883	CDKN2B	5.34555e-10	MetaBrain_cortex-EUR
rs9644859	ENSG00000147883	CDKN2B	4.73935e-11	MetaBrain_cortex-EUR
rs9644860	ENSG00000147883	CDKN2B	2.38247e-11	MetaBrain_cortex-EUR
rs9644861	ENSG00000147883	CDKN2B	6.08264e-11	MetaBrain_cortex-EUR
rs9644862	ENSG00000147883	CDKN2B	9.92951e-11	MetaBrain_cortex-EUR
rs10811653	ENSG00000147883	CDKN2B	2.90113e-11	MetaBrain_cortex-EUR
rs7866503	ENSG00000147883	CDKN2B	1.5663e-11	MetaBrain_cortex-EUR
rs2210538	ENSG00000147883	CDKN2B	2.02572e-11	MetaBrain_cortex-EUR
rs10811654	ENSG00000147883	CDKN2B	8.49288e-11	MetaBrain_cortex-EUR
rs10738608	ENSG00000147883	CDKN2B	0.000158764	MetaBrain_cortex-EUR
rs10757274	ENSG00000147883	CDKN2B	1.96902e-17	MetaBrain_cortex-EUR
rs4977574	ENSG00000147883	CDKN2B	2.55115e-17	MetaBrain_cortex-EUR
rs2891168	ENSG00000147883	CDKN2B	3.92421e-17	MetaBrain_cortex-EUR
rs1537371	ENSG00000147883	CDKN2B	7.14563e-18	MetaBrain_cortex-EUR
rs1556516	ENSG00000147883	CDKN2B	7.05917e-18	MetaBrain_cortex-EUR
rs7859727	ENSG00000147883	CDKN2B	4.73526e-18	MetaBrain_cortex-EUR
rs1537372	ENSG00000147883	CDKN2B	3.84589e-09	MetaBrain_cortex-EUR
rs1537373	ENSG00000147883	CDKN2B	1.80655e-18	MetaBrain_cortex-EUR
rs1333042	ENSG00000147883	CDKN2B	1.10392e-17	MetaBrain_cortex-EUR
rs7859362	ENSG00000147883	CDKN2B	8.0538e-15	MetaBrain_cortex-EUR
rs10757275	ENSG00000147883	CDKN2B	2.02555e-14	MetaBrain_cortex-EUR
rs6475609	ENSG00000147883	CDKN2B	8.25795e-15	MetaBrain_cortex-EUR
rs1333043	ENSG00000147883	CDKN2B	7.27669e-15	MetaBrain_cortex-EUR
rs1412834	ENSG00000147883	CDKN2B	9.2089e-15	MetaBrain_cortex-EUR
rs7341786	ENSG00000147883	CDKN2B	1.31701e-14	MetaBrain_cortex-EUR
rs7341791	ENSG00000147883	CDKN2B	7.10213e-15	MetaBrain_cortex-EUR
rs10511701	ENSG00000147883	CDKN2B	1.38513e-14	MetaBrain_cortex-EUR
rs10733376	ENSG00000147883	CDKN2B	5.8129e-15	MetaBrain_cortex-EUR
rs10738609	ENSG00000147883	CDKN2B	4.39488e-14	MetaBrain_cortex-EUR
rs2383206	ENSG00000147883	CDKN2B	3.98105e-15	MetaBrain_cortex-EUR
rs944797	ENSG00000147883	CDKN2B	6.94612e-10	MetaBrain_cortex-EUR
rs1004638	ENSG00000147883	CDKN2B	7.80815e-15	MetaBrain_cortex-EUR
rs2383207	ENSG00000147883	CDKN2B	6.34645e-15	MetaBrain_cortex-EUR
rs1537374	ENSG00000147883	CDKN2B	1.47746e-14	MetaBrain_cortex-EUR
rs1537375	ENSG00000147883	CDKN2B	1.15692e-14	MetaBrain_cortex-EUR
rs1537376	ENSG00000147883	CDKN2B	2.70921e-15	MetaBrain_cortex-EUR
rs1333045	ENSG00000147883	CDKN2B	9.5165e-15	MetaBrain_cortex-EUR
rs10217586	ENSG00000147883	CDKN2B	1.39733e-18	MetaBrain_cortex-EUR
rs10738610	ENSG00000147883	CDKN2B	4.48151e-17	MetaBrain_cortex-EUR
rs1333046	ENSG00000147883	CDKN2B	8.55846e-17	MetaBrain_cortex-EUR
rs7857118	ENSG00000147883	CDKN2B	2.27186e-17	MetaBrain_cortex-EUR
rs10757277	ENSG00000147883	CDKN2B	1.25885e-13	MetaBrain_cortex-EUR
rs10811656	ENSG00000147883	CDKN2B	8.62258e-14	MetaBrain_cortex-EUR
rs10757278	ENSG00000147883	CDKN2B	1.4399e-13	MetaBrain_cortex-EUR
rs1333047	ENSG00000147883	CDKN2B	2.35881e-14	MetaBrain_cortex-EUR
rs10757279	ENSG00000147883	CDKN2B	7.9006e-14	MetaBrain_cortex-EUR
rs4977575	ENSG00000147883	CDKN2B	9.06258e-14	MetaBrain_cortex-EUR
rs1333048	ENSG00000147883	CDKN2B	1.02924e-16	MetaBrain_cortex-EUR
rs1333049	ENSG00000147883	CDKN2B	1.65269e-13	MetaBrain_cortex-EUR
rs523096	ENSG00000176399	DMRTA1	0.0459897	MetaBrain_cortex-EUR
rs518394	ENSG00000176399	DMRTA1	0.0315392	MetaBrain_cortex-EUR
rs10738606	ENSG00000176399	DMRTA1	0.0307167	MetaBrain_cortex-EUR
rs10738607	ENSG00000176399	DMRTA1	0.0316469	MetaBrain_cortex-EUR
rs10757272	ENSG00000176399	DMRTA1	0.046353	MetaBrain_cortex-EUR
rs10757273	ENSG00000176399	DMRTA1	0.0468913	MetaBrain_cortex-EUR
rs10757274	ENSG00000176399	DMRTA1	0.0455571	MetaBrain_cortex-EUR
rs1537371	ENSG00000176399	DMRTA1	0.0269557	MetaBrain_cortex-EUR
rs1556516	ENSG00000176399	DMRTA1	0.0263378	MetaBrain_cortex-EUR
rs7859727	ENSG00000176399	DMRTA1	0.0441824	MetaBrain_cortex-EUR
rs1537373	ENSG00000176399	DMRTA1	0.0241666	MetaBrain_cortex-EUR
rs1333042	ENSG00000176399	DMRTA1	0.0202873	MetaBrain_cortex-EUR
rs7859362	ENSG00000176399	DMRTA1	0.0120707	MetaBrain_cortex-EUR
rs10757275	ENSG00000176399	DMRTA1	0.0282392	MetaBrain_cortex-EUR
rs6475609	ENSG00000176399	DMRTA1	0.0112397	MetaBrain_cortex-EUR
rs1333043	ENSG00000176399	DMRTA1	0.0113533	MetaBrain_cortex-EUR
rs1412834	ENSG00000176399	DMRTA1	0.00943136	MetaBrain_cortex-EUR
rs7341786	ENSG00000176399	DMRTA1	0.0154527	MetaBrain_cortex-EUR
rs7341791	ENSG00000176399	DMRTA1	0.0119427	MetaBrain_cortex-EUR
rs10511701	ENSG00000176399	DMRTA1	0.0317623	MetaBrain_cortex-EUR
rs10733376	ENSG00000176399	DMRTA1	0.0112417	MetaBrain_cortex-EUR
rs10738609	ENSG00000176399	DMRTA1	0.0311085	MetaBrain_cortex-EUR
rs2383206	ENSG00000176399	DMRTA1	0.0162292	MetaBrain_cortex-EUR
rs1004638	ENSG00000176399	DMRTA1	0.00867116	MetaBrain_cortex-EUR
rs2383207	ENSG00000176399	DMRTA1	0.0127147	MetaBrain_cortex-EUR
rs1537374	ENSG00000176399	DMRTA1	0.0144598	MetaBrain_cortex-EUR
rs1537375	ENSG00000176399	DMRTA1	0.0329637	MetaBrain_cortex-EUR
rs1537376	ENSG00000176399	DMRTA1	0.0129709	MetaBrain_cortex-EUR
rs1333045	ENSG00000176399	DMRTA1	0.0345806	MetaBrain_cortex-EUR
rs10217586	ENSG00000176399	DMRTA1	0.00672239	MetaBrain_cortex-EUR
rs7857118	ENSG00000176399	DMRTA1	0.0338104	MetaBrain_cortex-EUR
rs10743118	ENSG00000176029	C11orf16	0.0383502	MetaBrain_cortex-EUR
rs360155	ENSG00000175352	NRIP3	0.0425618	MetaBrain_cortex-EUR
rs12360647	ENSG00000184014	DENND5A	0.0340826	MetaBrain_cortex-EUR
rs10840293	ENSG00000184014	DENND5A	0.0344804	MetaBrain_cortex-EUR
rs10840294	ENSG00000184014	DENND5A	0.0360216	MetaBrain_cortex-EUR
rs10743117	ENSG00000184014	DENND5A	0.0371468	MetaBrain_cortex-EUR
rs10840296	ENSG00000184014	DENND5A	0.0335536	MetaBrain_cortex-EUR
rs360157	ENSG00000184014	DENND5A	0.0354734	MetaBrain_cortex-EUR
rs360156	ENSG00000184014	DENND5A	0.030436	MetaBrain_cortex-EUR
rs360155	ENSG00000184014	DENND5A	0.0480843	MetaBrain_cortex-EUR
rs93139	ENSG00000184014	DENND5A	0.0283548	MetaBrain_cortex-EUR
rs93138	ENSG00000184014	DENND5A	0.0282634	MetaBrain_cortex-EUR
rs2649044	ENSG00000184014	DENND5A	0.038644	MetaBrain_cortex-EUR
rs378825	ENSG00000184014	DENND5A	0.0371165	MetaBrain_cortex-EUR
rs491205	ENSG00000184014	DENND5A	0.0221661	MetaBrain_cortex-EUR
rs472109	ENSG00000184014	DENND5A	0.0394567	MetaBrain_cortex-EUR
rs360136	ENSG00000184014	DENND5A	0.035392	MetaBrain_cortex-EUR
rs360137	ENSG00000184014	DENND5A	0.0382784	MetaBrain_cortex-EUR
rs12360647	ENSG00000166478	ZNF143	0.0130924	MetaBrain_cortex-EUR
rs10840293	ENSG00000166478	ZNF143	0.04964	MetaBrain_cortex-EUR
rs10840294	ENSG00000166478	ZNF143	0.0129317	MetaBrain_cortex-EUR
rs10743117	ENSG00000166478	ZNF143	0.0134665	MetaBrain_cortex-EUR
rs10840295	ENSG00000166478	ZNF143	0.0101878	MetaBrain_cortex-EUR
rs10840296	ENSG00000166478	ZNF143	0.0159263	MetaBrain_cortex-EUR
rs9943599	ENSG00000166478	ZNF143	0.00904065	MetaBrain_cortex-EUR
rs360158	ENSG00000166478	ZNF143	0.00278168	MetaBrain_cortex-EUR
rs360157	ENSG00000166478	ZNF143	0.0133014	MetaBrain_cortex-EUR
rs360156	ENSG00000166478	ZNF143	0.00767675	MetaBrain_cortex-EUR
rs360155	ENSG00000166478	ZNF143	0.00226002	MetaBrain_cortex-EUR
rs93139	ENSG00000166478	ZNF143	0.0112858	MetaBrain_cortex-EUR
rs93138	ENSG00000166478	ZNF143	0.0124572	MetaBrain_cortex-EUR
rs173396	ENSG00000166478	ZNF143	0.0104138	MetaBrain_cortex-EUR
rs360153	ENSG00000166478	ZNF143	0.00691169	MetaBrain_cortex-EUR
rs2649044	ENSG00000166478	ZNF143	0.00637574	MetaBrain_cortex-EUR
rs10840298	ENSG00000166478	ZNF143	0.013908	MetaBrain_cortex-EUR
rs4910498	ENSG00000166478	ZNF143	0.0246523	MetaBrain_cortex-EUR
rs378825	ENSG00000166478	ZNF143	0.00940104	MetaBrain_cortex-EUR
rs491205	ENSG00000166478	ZNF143	0.0141066	MetaBrain_cortex-EUR
rs415895	ENSG00000166478	ZNF143	0.0105919	MetaBrain_cortex-EUR
rs472109	ENSG00000166478	ZNF143	0.00805858	MetaBrain_cortex-EUR
rs10770059	ENSG00000166478	ZNF143	0.00311526	MetaBrain_cortex-EUR
rs6483656	ENSG00000166478	ZNF143	0.00399285	MetaBrain_cortex-EUR
rs360136	ENSG00000166478	ZNF143	0.00800873	MetaBrain_cortex-EUR
rs360137	ENSG00000166478	ZNF143	0.00949618	MetaBrain_cortex-EUR
rs360139	ENSG00000166478	ZNF143	0.0369232	MetaBrain_cortex-EUR
rs360140	ENSG00000166478	ZNF143	0.00458286	MetaBrain_cortex-EUR
rs4910499	ENSG00000166478	ZNF143	0.0221056	MetaBrain_cortex-EUR
rs360141	ENSG00000166478	ZNF143	0.0236633	MetaBrain_cortex-EUR
rs441293	ENSG00000166478	ZNF143	0.0197734	MetaBrain_cortex-EUR
rs183110	ENSG00000166478	ZNF143	0.0434458	MetaBrain_cortex-EUR
rs10840293	ENSG00000133789	SWAP70	0.040647	MetaBrain_cortex-EUR
rs10743118	ENSG00000133789	SWAP70	0.00303563	MetaBrain_cortex-EUR
rs9943599	ENSG00000133789	SWAP70	0.0346639	MetaBrain_cortex-EUR
rs360158	ENSG00000133789	SWAP70	0.0259838	MetaBrain_cortex-EUR
rs360156	ENSG00000133789	SWAP70	0.043825	MetaBrain_cortex-EUR
rs360155	ENSG00000133789	SWAP70	0.014967	MetaBrain_cortex-EUR
rs93138	ENSG00000133789	SWAP70	0.0485671	MetaBrain_cortex-EUR
rs173396	ENSG00000133789	SWAP70	0.0155873	MetaBrain_cortex-EUR
rs360153	ENSG00000133789	SWAP70	0.0129963	MetaBrain_cortex-EUR
rs2649044	ENSG00000133789	SWAP70	0.0471694	MetaBrain_cortex-EUR
rs378825	ENSG00000133789	SWAP70	0.0403766	MetaBrain_cortex-EUR
rs472109	ENSG00000133789	SWAP70	0.0423391	MetaBrain_cortex-EUR
rs360136	ENSG00000133789	SWAP70	0.0434109	MetaBrain_cortex-EUR
rs360137	ENSG00000133789	SWAP70	0.03894	MetaBrain_cortex-EUR
rs436637	ENSG00000133812	SBF2	0.0455672	MetaBrain_cortex-EUR
rs415895	ENSG00000133812	SBF2	0.0426788	MetaBrain_cortex-EUR
rs10770059	ENSG00000133812	SBF2	0.0395237	MetaBrain_cortex-EUR
rs6483656	ENSG00000133812	SBF2	0.0360091	MetaBrain_cortex-EUR
rs360140	ENSG00000133812	SBF2	0.0309279	MetaBrain_cortex-EUR
rs4910499	ENSG00000133812	SBF2	0.0388306	MetaBrain_cortex-EUR
rs360141	ENSG00000133812	SBF2	0.0174352	MetaBrain_cortex-EUR
rs441293	ENSG00000133812	SBF2	0.0174926	MetaBrain_cortex-EUR
rs1392026	ENSG00000133812	SBF2	0.0182269	MetaBrain_cortex-EUR
rs10118	ENSG00000133812	SBF2	0.010534	MetaBrain_cortex-EUR
rs360131	ENSG00000133812	SBF2	0.0379297	MetaBrain_cortex-EUR
rs183110	ENSG00000133812	SBF2	0.0153205	MetaBrain_cortex-EUR
rs10840298	ENSG00000133805	AMPD3	0.043917	MetaBrain_cortex-EUR
rs4910498	ENSG00000133805	AMPD3	0.0334231	MetaBrain_cortex-EUR
rs436637	ENSG00000255823	MTRNR2L8	0.00468238	MetaBrain_cortex-EUR
rs12360647	ENSG00000255823	MTRNR2L8	0.0119125	MetaBrain_cortex-EUR
rs10840293	ENSG00000255823	MTRNR2L8	0.0280335	MetaBrain_cortex-EUR
rs10840294	ENSG00000255823	MTRNR2L8	0.0121191	MetaBrain_cortex-EUR
rs10743117	ENSG00000255823	MTRNR2L8	0.0110527	MetaBrain_cortex-EUR
rs10840295	ENSG00000255823	MTRNR2L8	0.0172637	MetaBrain_cortex-EUR
rs10840296	ENSG00000255823	MTRNR2L8	0.0103911	MetaBrain_cortex-EUR
rs9943599	ENSG00000255823	MTRNR2L8	0.0107164	MetaBrain_cortex-EUR
rs360158	ENSG00000255823	MTRNR2L8	0.0126061	MetaBrain_cortex-EUR
rs360157	ENSG00000255823	MTRNR2L8	0.00992868	MetaBrain_cortex-EUR
rs360156	ENSG00000255823	MTRNR2L8	0.0173365	MetaBrain_cortex-EUR
rs360155	ENSG00000255823	MTRNR2L8	0.0170738	MetaBrain_cortex-EUR
rs93139	ENSG00000255823	MTRNR2L8	0.0119396	MetaBrain_cortex-EUR
rs93138	ENSG00000255823	MTRNR2L8	0.0120575	MetaBrain_cortex-EUR
rs173396	ENSG00000255823	MTRNR2L8	0.010178	MetaBrain_cortex-EUR
rs360153	ENSG00000255823	MTRNR2L8	0.0295571	MetaBrain_cortex-EUR
rs2649044	ENSG00000255823	MTRNR2L8	0.0260644	MetaBrain_cortex-EUR
rs378825	ENSG00000255823	MTRNR2L8	0.0228626	MetaBrain_cortex-EUR
rs491205	ENSG00000255823	MTRNR2L8	0.0106057	MetaBrain_cortex-EUR
rs415895	ENSG00000255823	MTRNR2L8	0.0367987	MetaBrain_cortex-EUR
rs472109	ENSG00000255823	MTRNR2L8	0.018144	MetaBrain_cortex-EUR
rs10770059	ENSG00000255823	MTRNR2L8	0.0366625	MetaBrain_cortex-EUR
rs6483656	ENSG00000255823	MTRNR2L8	0.0205192	MetaBrain_cortex-EUR
rs360136	ENSG00000255823	MTRNR2L8	0.0186117	MetaBrain_cortex-EUR
rs360137	ENSG00000255823	MTRNR2L8	0.0187113	MetaBrain_cortex-EUR
rs360140	ENSG00000255823	MTRNR2L8	0.0224663	MetaBrain_cortex-EUR
rs4910499	ENSG00000255823	MTRNR2L8	0.0158395	MetaBrain_cortex-EUR
rs360141	ENSG00000255823	MTRNR2L8	0.0481967	MetaBrain_cortex-EUR
rs441293	ENSG00000255823	MTRNR2L8	0.0460459	MetaBrain_cortex-EUR
rs360131	ENSG00000255823	MTRNR2L8	0.017493	MetaBrain_cortex-EUR
rs183110	ENSG00000255823	MTRNR2L8	0.0381813	MetaBrain_cortex-EUR
rs615098	ENSG00000137672	TRPC6	0.0498589	MetaBrain_cortex-EUR
rs586701	ENSG00000137672	TRPC6	0.0381415	MetaBrain_cortex-EUR
rs615098	ENSG00000187151	ANGPTL5	0.0498575	MetaBrain_cortex-EUR
rs660599	ENSG00000187151	ANGPTL5	0.0475365	MetaBrain_cortex-EUR
rs72983521	ENSG00000187151	ANGPTL5	0.032633	MetaBrain_cortex-EUR
rs61493282	ENSG00000187151	ANGPTL5	0.0487674	MetaBrain_cortex-EUR
rs72983552	ENSG00000187151	ANGPTL5	0.0369653	MetaBrain_cortex-EUR
rs72983568	ENSG00000187151	ANGPTL5	0.0153353	MetaBrain_cortex-EUR
rs1940938	ENSG00000187151	ANGPTL5	0.0152828	MetaBrain_cortex-EUR
rs150986675	ENSG00000187151	ANGPTL5	0.0091863	MetaBrain_cortex-EUR
rs11225478	ENSG00000187151	ANGPTL5	0.0469575	MetaBrain_cortex-EUR
rs470530	ENSG00000137691	CFAP300	0.0310251	MetaBrain_cortex-EUR
rs470234	ENSG00000137691	CFAP300	0.0332246	MetaBrain_cortex-EUR
rs470928	ENSG00000137691	CFAP300	0.0320221	MetaBrain_cortex-EUR
rs470292	ENSG00000137691	CFAP300	0.0329654	MetaBrain_cortex-EUR
rs475937	ENSG00000137691	CFAP300	0.0375754	MetaBrain_cortex-EUR
rs520146	ENSG00000137691	CFAP300	0.0318934	MetaBrain_cortex-EUR
rs564018	ENSG00000137691	CFAP300	0.0312135	MetaBrain_cortex-EUR
rs688258	ENSG00000137691	CFAP300	0.0413882	MetaBrain_cortex-EUR
rs595128	ENSG00000137691	CFAP300	0.0408211	MetaBrain_cortex-EUR
rs499459	ENSG00000137691	CFAP300	0.028025	MetaBrain_cortex-EUR
rs611705	ENSG00000137691	CFAP300	0.0368028	MetaBrain_cortex-EUR
rs473238	ENSG00000137691	CFAP300	0.0386626	MetaBrain_cortex-EUR
rs553542	ENSG00000137691	CFAP300	0.0386102	MetaBrain_cortex-EUR
rs525119	ENSG00000137691	CFAP300	0.0337488	MetaBrain_cortex-EUR
rs646760	ENSG00000137691	CFAP300	0.0298551	MetaBrain_cortex-EUR
rs593698	ENSG00000137691	CFAP300	0.0274686	MetaBrain_cortex-EUR
rs605949	ENSG00000137691	CFAP300	0.0357215	MetaBrain_cortex-EUR
rs569444	ENSG00000137691	CFAP300	0.0355653	MetaBrain_cortex-EUR
rs563096	ENSG00000137691	CFAP300	0.0362032	MetaBrain_cortex-EUR
rs655403	ENSG00000137691	CFAP300	0.0339007	MetaBrain_cortex-EUR
rs646910	ENSG00000137691	CFAP300	0.0423298	MetaBrain_cortex-EUR
rs566125	ENSG00000137691	CFAP300	0.0290668	MetaBrain_cortex-EUR
rs476762	ENSG00000137691	CFAP300	0.0304647	MetaBrain_cortex-EUR
rs680753	ENSG00000137691	CFAP300	0.0291177	MetaBrain_cortex-EUR
rs494963	ENSG00000137691	CFAP300	0.0280911	MetaBrain_cortex-EUR
rs116187470	ENSG00000137691	CFAP300	0.0242263	MetaBrain_cortex-EUR
rs17368814	ENSG00000137691	CFAP300	0.0380286	MetaBrain_cortex-EUR
rs17368890	ENSG00000137691	CFAP300	0.0212554	MetaBrain_cortex-EUR
rs61493282	ENSG00000137691	CFAP300	0.0249321	MetaBrain_cortex-EUR
rs17297226	ENSG00000137691	CFAP300	0.0221664	MetaBrain_cortex-EUR
rs499459	ENSG00000137675	MMP27	0.0483626	MetaBrain_cortex-EUR
rs116187470	ENSG00000137675	MMP27	0.0164488	MetaBrain_cortex-EUR
rs114176245	ENSG00000137675	MMP27	0.0416975	MetaBrain_cortex-EUR
rs17361668	ENSG00000137675	MMP27	0.0392092	MetaBrain_cortex-EUR
rs72981675	ENSG00000137675	MMP27	0.0391854	MetaBrain_cortex-EUR
rs72981680	ENSG00000137675	MMP27	0.0456935	MetaBrain_cortex-EUR
rs72981683	ENSG00000137675	MMP27	0.0221477	MetaBrain_cortex-EUR
rs72981684	ENSG00000137675	MMP27	0.0347803	MetaBrain_cortex-EUR
rs737693	ENSG00000137675	MMP27	0.0447633	MetaBrain_cortex-EUR
rs72981698	ENSG00000137675	MMP27	0.039167	MetaBrain_cortex-EUR
rs72983508	ENSG00000137675	MMP27	0.0437873	MetaBrain_cortex-EUR
rs72983513	ENSG00000137675	MMP27	0.0348846	MetaBrain_cortex-EUR
rs28381684	ENSG00000137675	MMP27	0.0242874	MetaBrain_cortex-EUR
rs17368582	ENSG00000137675	MMP27	0.0380744	MetaBrain_cortex-EUR
rs17368659	ENSG00000137675	MMP27	0.0456375	MetaBrain_cortex-EUR
rs17368814	ENSG00000137675	MMP27	0.0323954	MetaBrain_cortex-EUR
rs11225478	ENSG00000118113	MMP8	0.00570829	MetaBrain_cortex-EUR
rs2212437	ENSG00000118113	MMP8	0.00372914	MetaBrain_cortex-EUR
rs12577227	ENSG00000118113	MMP8	0.00345603	MetaBrain_cortex-EUR
rs470530	ENSG00000196611	MMP1	0.023392	MetaBrain_cortex-EUR
rs470234	ENSG00000196611	MMP1	0.0249185	MetaBrain_cortex-EUR
rs470928	ENSG00000196611	MMP1	0.0267952	MetaBrain_cortex-EUR
rs470292	ENSG00000196611	MMP1	0.0353796	MetaBrain_cortex-EUR
rs475937	ENSG00000196611	MMP1	0.024383	MetaBrain_cortex-EUR
rs520146	ENSG00000196611	MMP1	0.0297694	MetaBrain_cortex-EUR
rs564018	ENSG00000196611	MMP1	0.0269035	MetaBrain_cortex-EUR
rs688258	ENSG00000196611	MMP1	0.0309297	MetaBrain_cortex-EUR
rs595128	ENSG00000196611	MMP1	0.0315795	MetaBrain_cortex-EUR
rs499459	ENSG00000196611	MMP1	0.0470811	MetaBrain_cortex-EUR
rs611705	ENSG00000196611	MMP1	0.0309689	MetaBrain_cortex-EUR
rs473238	ENSG00000196611	MMP1	0.0347804	MetaBrain_cortex-EUR
rs553542	ENSG00000196611	MMP1	0.0328796	MetaBrain_cortex-EUR
rs525119	ENSG00000196611	MMP1	0.0329691	MetaBrain_cortex-EUR
rs646760	ENSG00000196611	MMP1	0.0300451	MetaBrain_cortex-EUR
rs593698	ENSG00000196611	MMP1	0.0443681	MetaBrain_cortex-EUR
rs605949	ENSG00000196611	MMP1	0.036821	MetaBrain_cortex-EUR
rs569444	ENSG00000196611	MMP1	0.0368341	MetaBrain_cortex-EUR
rs563096	ENSG00000196611	MMP1	0.0369919	MetaBrain_cortex-EUR
rs655403	ENSG00000196611	MMP1	0.0312433	MetaBrain_cortex-EUR
rs646910	ENSG00000196611	MMP1	0.0302714	MetaBrain_cortex-EUR
rs566125	ENSG00000196611	MMP1	0.045636	MetaBrain_cortex-EUR
rs476762	ENSG00000196611	MMP1	0.0463564	MetaBrain_cortex-EUR
rs680753	ENSG00000196611	MMP1	0.0461377	MetaBrain_cortex-EUR
rs494963	ENSG00000196611	MMP1	0.0350765	MetaBrain_cortex-EUR
rs662558	ENSG00000196611	MMP1	0.008673	MetaBrain_cortex-EUR
rs114176245	ENSG00000196611	MMP1	0.00275139	MetaBrain_cortex-EUR
rs17361668	ENSG00000196611	MMP1	0.00314661	MetaBrain_cortex-EUR
rs615098	ENSG00000196611	MMP1	0.0111675	MetaBrain_cortex-EUR
rs626750	ENSG00000196611	MMP1	0.00805353	MetaBrain_cortex-EUR
rs72981675	ENSG00000196611	MMP1	0.00284775	MetaBrain_cortex-EUR
rs72981680	ENSG00000196611	MMP1	0.00290222	MetaBrain_cortex-EUR
rs72981683	ENSG00000196611	MMP1	0.00853473	MetaBrain_cortex-EUR
rs72981684	ENSG00000196611	MMP1	0.00351308	MetaBrain_cortex-EUR
rs586701	ENSG00000196611	MMP1	0.0162843	MetaBrain_cortex-EUR
rs737693	ENSG00000196611	MMP1	0.00306864	MetaBrain_cortex-EUR
rs72981698	ENSG00000196611	MMP1	0.00466188	MetaBrain_cortex-EUR
rs72983508	ENSG00000196611	MMP1	0.00273994	MetaBrain_cortex-EUR
rs644885	ENSG00000196611	MMP1	0.0102092	MetaBrain_cortex-EUR
rs72983513	ENSG00000196611	MMP1	0.00349707	MetaBrain_cortex-EUR
rs654600	ENSG00000196611	MMP1	0.00806761	MetaBrain_cortex-EUR
rs660599	ENSG00000196611	MMP1	0.00975962	MetaBrain_cortex-EUR
rs674546	ENSG00000196611	MMP1	0.00823486	MetaBrain_cortex-EUR
rs28381684	ENSG00000196611	MMP1	0.00346307	MetaBrain_cortex-EUR
rs17368582	ENSG00000196611	MMP1	0.00590962	MetaBrain_cortex-EUR
rs17368659	ENSG00000196611	MMP1	0.00174018	MetaBrain_cortex-EUR
rs608194	ENSG00000196611	MMP1	0.00488672	MetaBrain_cortex-EUR
rs2276109	ENSG00000196611	MMP1	0.00501765	MetaBrain_cortex-EUR
rs17368814	ENSG00000196611	MMP1	0.00102502	MetaBrain_cortex-EUR
rs17368890	ENSG00000196611	MMP1	0.0231548	MetaBrain_cortex-EUR
rs1940938	ENSG00000196611	MMP1	0.0042236	MetaBrain_cortex-EUR
rs150986675	ENSG00000196611	MMP1	0.00348091	MetaBrain_cortex-EUR
rs11225478	ENSG00000196611	MMP1	0.000546409	MetaBrain_cortex-EUR
rs17297226	ENSG00000196611	MMP1	0.00112076	MetaBrain_cortex-EUR
rs2212437	ENSG00000196611	MMP1	0.00691284	MetaBrain_cortex-EUR
rs12577227	ENSG00000196611	MMP1	0.00990438	MetaBrain_cortex-EUR
rs470530	ENSG00000149968	MMP3	1.29801e-05	MetaBrain_cortex-EUR
rs470234	ENSG00000149968	MMP3	1.32111e-05	MetaBrain_cortex-EUR
rs470928	ENSG00000149968	MMP3	2.16598e-05	MetaBrain_cortex-EUR
rs470292	ENSG00000149968	MMP3	1.00043e-05	MetaBrain_cortex-EUR
rs505987	ENSG00000149968	MMP3	0.00807572	MetaBrain_cortex-EUR
rs475937	ENSG00000149968	MMP3	1.74051e-05	MetaBrain_cortex-EUR
rs520146	ENSG00000149968	MMP3	2.42284e-05	MetaBrain_cortex-EUR
rs564018	ENSG00000149968	MMP3	2.67029e-05	MetaBrain_cortex-EUR
rs688258	ENSG00000149968	MMP3	1.87586e-05	MetaBrain_cortex-EUR
rs595128	ENSG00000149968	MMP3	1.77874e-05	MetaBrain_cortex-EUR
rs499459	ENSG00000149968	MMP3	5.26252e-05	MetaBrain_cortex-EUR
rs611705	ENSG00000149968	MMP3	1.52942e-05	MetaBrain_cortex-EUR
rs473238	ENSG00000149968	MMP3	1.24662e-05	MetaBrain_cortex-EUR
rs553542	ENSG00000149968	MMP3	1.57437e-05	MetaBrain_cortex-EUR
rs525119	ENSG00000149968	MMP3	1.37864e-05	MetaBrain_cortex-EUR
rs646760	ENSG00000149968	MMP3	1.17836e-05	MetaBrain_cortex-EUR
rs593698	ENSG00000149968	MMP3	1.37022e-05	MetaBrain_cortex-EUR
rs605949	ENSG00000149968	MMP3	9.10436e-06	MetaBrain_cortex-EUR
rs569444	ENSG00000149968	MMP3	9.08722e-06	MetaBrain_cortex-EUR
rs563096	ENSG00000149968	MMP3	9.35402e-06	MetaBrain_cortex-EUR
rs655403	ENSG00000149968	MMP3	6.61045e-06	MetaBrain_cortex-EUR
rs646910	ENSG00000149968	MMP3	5.57495e-06	MetaBrain_cortex-EUR
rs566125	ENSG00000149968	MMP3	1.23946e-05	MetaBrain_cortex-EUR
rs476762	ENSG00000149968	MMP3	1.44856e-05	MetaBrain_cortex-EUR
rs680753	ENSG00000149968	MMP3	1.27659e-05	MetaBrain_cortex-EUR
rs494963	ENSG00000149968	MMP3	8.93877e-06	MetaBrain_cortex-EUR
rs116187470	ENSG00000149968	MMP3	1.87312e-05	MetaBrain_cortex-EUR
rs662558	ENSG00000149968	MMP3	0.00026403	MetaBrain_cortex-EUR
rs114176245	ENSG00000149968	MMP3	3.05058e-05	MetaBrain_cortex-EUR
rs17361668	ENSG00000149968	MMP3	3.53181e-05	MetaBrain_cortex-EUR
rs615098	ENSG00000149968	MMP3	0.000376797	MetaBrain_cortex-EUR
rs626750	ENSG00000149968	MMP3	0.000467994	MetaBrain_cortex-EUR
rs72981675	ENSG00000149968	MMP3	3.33432e-05	MetaBrain_cortex-EUR
rs72981680	ENSG00000149968	MMP3	3.62066e-05	MetaBrain_cortex-EUR
rs72981683	ENSG00000149968	MMP3	5.18187e-05	MetaBrain_cortex-EUR
rs72981684	ENSG00000149968	MMP3	2.0402e-05	MetaBrain_cortex-EUR
rs201707806	ENSG00000149968	MMP3	0.0100346	MetaBrain_cortex-EUR
rs586701	ENSG00000149968	MMP3	0.00130216	MetaBrain_cortex-EUR
rs737693	ENSG00000149968	MMP3	2.97364e-05	MetaBrain_cortex-EUR
rs72981698	ENSG00000149968	MMP3	3.47839e-05	MetaBrain_cortex-EUR
rs72983508	ENSG00000149968	MMP3	3.05762e-05	MetaBrain_cortex-EUR
rs644885	ENSG00000149968	MMP3	0.00104646	MetaBrain_cortex-EUR
rs72983513	ENSG00000149968	MMP3	2.21531e-05	MetaBrain_cortex-EUR
rs654600	ENSG00000149968	MMP3	0.000473568	MetaBrain_cortex-EUR
rs660599	ENSG00000149968	MMP3	0.000309639	MetaBrain_cortex-EUR
rs72983521	ENSG00000149968	MMP3	0.00329257	MetaBrain_cortex-EUR
rs674546	ENSG00000149968	MMP3	0.000527422	MetaBrain_cortex-EUR
rs28381684	ENSG00000149968	MMP3	2.35482e-05	MetaBrain_cortex-EUR
rs17368582	ENSG00000149968	MMP3	2.78757e-05	MetaBrain_cortex-EUR
rs17368659	ENSG00000149968	MMP3	4.23802e-05	MetaBrain_cortex-EUR
rs608194	ENSG00000149968	MMP3	0.000549433	MetaBrain_cortex-EUR
rs2276109	ENSG00000149968	MMP3	8.52565e-05	MetaBrain_cortex-EUR
rs17368814	ENSG00000149968	MMP3	9.68459e-05	MetaBrain_cortex-EUR
rs17368890	ENSG00000149968	MMP3	0.03776	MetaBrain_cortex-EUR
rs61493282	ENSG00000149968	MMP3	0.0172858	MetaBrain_cortex-EUR
rs72983552	ENSG00000149968	MMP3	8.00341e-05	MetaBrain_cortex-EUR
rs2005108	ENSG00000149968	MMP3	0.00637817	MetaBrain_cortex-EUR
rs72983568	ENSG00000149968	MMP3	2.65635e-05	MetaBrain_cortex-EUR
rs1940938	ENSG00000149968	MMP3	0.000124422	MetaBrain_cortex-EUR
rs150986675	ENSG00000149968	MMP3	0.000200154	MetaBrain_cortex-EUR
rs11225478	ENSG00000149968	MMP3	0.000495164	MetaBrain_cortex-EUR
rs17297226	ENSG00000149968	MMP3	0.00630629	MetaBrain_cortex-EUR
rs2212437	ENSG00000149968	MMP3	0.00489071	MetaBrain_cortex-EUR
rs12577227	ENSG00000149968	MMP3	0.00362712	MetaBrain_cortex-EUR
rs140839642	ENSG00000137692	DCUN1D5	0.0282043	MetaBrain_cortex-EUR
rs72983552	ENSG00000137692	DCUN1D5	0.0227412	MetaBrain_cortex-EUR
rs17297226	ENSG00000137692	DCUN1D5	0.0289652	MetaBrain_cortex-EUR
rs1892971	ENSG00000187240	DYNC2H1	0.0161225	MetaBrain_cortex-EUR
rs10774624	ENSG00000111229	ARPC3	0.021755	MetaBrain_cortex-EUR
rs1265564	ENSG00000111237	VPS29	0.0037125	MetaBrain_cortex-EUR
rs1265565	ENSG00000111237	VPS29	0.000380954	MetaBrain_cortex-EUR
rs10774624	ENSG00000111237	VPS29	0.0233786	MetaBrain_cortex-EUR
rs7310615	ENSG00000111237	VPS29	0.0150097	MetaBrain_cortex-EUR
rs3184504	ENSG00000111237	VPS29	0.0122077	MetaBrain_cortex-EUR
rs4766578	ENSG00000111237	VPS29	0.0184208	MetaBrain_cortex-EUR
rs10774625	ENSG00000111237	VPS29	0.0187687	MetaBrain_cortex-EUR
rs7137828	ENSG00000111237	VPS29	0.0167361	MetaBrain_cortex-EUR
rs1265564	ENSG00000196850	PPTC7	0.00317985	MetaBrain_cortex-EUR
rs10774624	ENSG00000196850	PPTC7	0.00748165	MetaBrain_cortex-EUR
rs7310615	ENSG00000196850	PPTC7	0.00239341	MetaBrain_cortex-EUR
rs3184504	ENSG00000196850	PPTC7	0.00511285	MetaBrain_cortex-EUR
rs4766578	ENSG00000196850	PPTC7	0.00941686	MetaBrain_cortex-EUR
rs10774625	ENSG00000196850	PPTC7	0.00822094	MetaBrain_cortex-EUR
rs7137828	ENSG00000196850	PPTC7	0.00342559	MetaBrain_cortex-EUR
rs597808	ENSG00000196850	PPTC7	0.00260823	MetaBrain_cortex-EUR
rs653178	ENSG00000196850	PPTC7	0.00348984	MetaBrain_cortex-EUR
rs1265564	ENSG00000122986	HVCN1	0.0312838	MetaBrain_cortex-EUR
rs10774624	ENSG00000122986	HVCN1	0.0101183	MetaBrain_cortex-EUR
rs7310615	ENSG00000122986	HVCN1	0.0242558	MetaBrain_cortex-EUR
rs3184504	ENSG00000122986	HVCN1	0.0153618	MetaBrain_cortex-EUR
rs4766578	ENSG00000122986	HVCN1	0.00653967	MetaBrain_cortex-EUR
rs10774625	ENSG00000122986	HVCN1	0.00684478	MetaBrain_cortex-EUR
rs7137828	ENSG00000122986	HVCN1	0.0194441	MetaBrain_cortex-EUR
rs597808	ENSG00000122986	HVCN1	0.0140194	MetaBrain_cortex-EUR
rs653178	ENSG00000122986	HVCN1	0.0139981	MetaBrain_cortex-EUR
rs11065979	ENSG00000122986	HVCN1	0.00306998	MetaBrain_cortex-EUR
rs11065987	ENSG00000122986	HVCN1	0.00996481	MetaBrain_cortex-EUR
rs11065976	ENSG00000186298	PPP1CC	0.0489385	MetaBrain_cortex-EUR
rs11065991	ENSG00000111245	MYL2	0.0333074	MetaBrain_cortex-EUR
rs1265564	ENSG00000198324	PHETA1	0.0294779	MetaBrain_cortex-EUR
rs1265565	ENSG00000198324	PHETA1	0.00651104	MetaBrain_cortex-EUR
rs10774624	ENSG00000198324	PHETA1	0.0421027	MetaBrain_cortex-EUR
rs847892	ENSG00000204842	ATXN2	0.0311656	MetaBrain_cortex-EUR
rs610303	ENSG00000204842	ATXN2	0.0454352	MetaBrain_cortex-EUR
rs648300	ENSG00000204842	ATXN2	0.0364163	MetaBrain_cortex-EUR
rs2238151	ENSG00000204842	ATXN2	0.0278564	MetaBrain_cortex-EUR
rs10744777	ENSG00000204842	ATXN2	0.0300926	MetaBrain_cortex-EUR
rs7137386	ENSG00000204842	ATXN2	0.0469969	MetaBrain_cortex-EUR
rs4346023	ENSG00000204842	ATXN2	0.0443738	MetaBrain_cortex-EUR
rs7309970	ENSG00000204842	ATXN2	0.0192075	MetaBrain_cortex-EUR
rs11066085	ENSG00000204842	ATXN2	0.0466829	MetaBrain_cortex-EUR
rs4767293	ENSG00000204842	ATXN2	0.0413423	MetaBrain_cortex-EUR
rs7979545	ENSG00000204842	ATXN2	0.0438984	MetaBrain_cortex-EUR
rs7970939	ENSG00000204842	ATXN2	0.0470814	MetaBrain_cortex-EUR
rs11065976	ENSG00000089234	BRAP	0.0174458	MetaBrain_cortex-EUR
rs66480035	ENSG00000089234	BRAP	0.0146594	MetaBrain_cortex-EUR
rs10849966	ENSG00000089234	BRAP	0.0227124	MetaBrain_cortex-EUR
rs601663	ENSG00000089234	BRAP	0.0178913	MetaBrain_cortex-EUR
rs642898	ENSG00000089234	BRAP	0.0146168	MetaBrain_cortex-EUR
rs847892	ENSG00000089234	BRAP	0.00732302	MetaBrain_cortex-EUR
rs610303	ENSG00000089234	BRAP	0.0108551	MetaBrain_cortex-EUR
rs608848	ENSG00000089234	BRAP	0.0163837	MetaBrain_cortex-EUR
rs11503168	ENSG00000089234	BRAP	0.00271011	MetaBrain_cortex-EUR
rs648300	ENSG00000089234	BRAP	0.00225069	MetaBrain_cortex-EUR
rs737280	ENSG00000089234	BRAP	0.0122247	MetaBrain_cortex-EUR
rs7294578	ENSG00000089234	BRAP	0.0125988	MetaBrain_cortex-EUR
rs7133964	ENSG00000089234	BRAP	0.0134294	MetaBrain_cortex-EUR
rs2238151	ENSG00000089234	BRAP	0.00930999	MetaBrain_cortex-EUR
rs11066028	ENSG00000089234	BRAP	0.00145845	MetaBrain_cortex-EUR
rs7137386	ENSG00000089234	BRAP	0.00204098	MetaBrain_cortex-EUR
rs4346023	ENSG00000089234	BRAP	0.0019765	MetaBrain_cortex-EUR
rs10849979	ENSG00000089234	BRAP	0.00196405	MetaBrain_cortex-EUR
rs7309970	ENSG00000089234	BRAP	0.0153235	MetaBrain_cortex-EUR
rs11066085	ENSG00000089234	BRAP	0.0253957	MetaBrain_cortex-EUR
rs2339907	ENSG00000089234	BRAP	0.00425409	MetaBrain_cortex-EUR
rs7300252	ENSG00000089234	BRAP	0.0220332	MetaBrain_cortex-EUR
rs4767284	ENSG00000089234	BRAP	0.0254953	MetaBrain_cortex-EUR
rs4767293	ENSG00000089234	BRAP	0.0255394	MetaBrain_cortex-EUR
rs4767296	ENSG00000089234	BRAP	0.0306146	MetaBrain_cortex-EUR
rs7314282	ENSG00000089234	BRAP	0.0221841	MetaBrain_cortex-EUR
rs6489825	ENSG00000089234	BRAP	0.022339	MetaBrain_cortex-EUR
rs2339973	ENSG00000089234	BRAP	0.0225618	MetaBrain_cortex-EUR
rs4767364	ENSG00000089234	BRAP	0.0233203	MetaBrain_cortex-EUR
rs10774649	ENSG00000089234	BRAP	0.0416859	MetaBrain_cortex-EUR
rs10161225	ENSG00000089234	BRAP	0.00577659	MetaBrain_cortex-EUR
rs7295628	ENSG00000089234	BRAP	0.00434459	MetaBrain_cortex-EUR
rs1005902	ENSG00000089234	BRAP	0.00749442	MetaBrain_cortex-EUR
rs7966422	ENSG00000089234	BRAP	0.00682541	MetaBrain_cortex-EUR
rs2285810	ENSG00000089234	BRAP	0.00620637	MetaBrain_cortex-EUR
rs7977534	ENSG00000089234	BRAP	0.00661878	MetaBrain_cortex-EUR
rs10850024	ENSG00000089234	BRAP	0.00534579	MetaBrain_cortex-EUR
rs10850031	ENSG00000089234	BRAP	0.00656217	MetaBrain_cortex-EUR
rs7978523	ENSG00000089234	BRAP	0.00823897	MetaBrain_cortex-EUR
rs7970939	ENSG00000089234	BRAP	0.0133259	MetaBrain_cortex-EUR
rs10850036	ENSG00000089234	BRAP	0.00719642	MetaBrain_cortex-EUR
rs7953150	ENSG00000089234	BRAP	0.0357055	MetaBrain_cortex-EUR
rs2051801	ENSG00000089234	BRAP	0.0282927	MetaBrain_cortex-EUR
rs741334	ENSG00000089234	BRAP	0.0345561	MetaBrain_cortex-EUR
rs1265565	ENSG00000111271	ACAD10	0.0389709	MetaBrain_cortex-EUR
rs10774624	ENSG00000111271	ACAD10	0.00237481	MetaBrain_cortex-EUR
rs7310615	ENSG00000111271	ACAD10	0.00291118	MetaBrain_cortex-EUR
rs3184504	ENSG00000111271	ACAD10	0.00459	MetaBrain_cortex-EUR
rs4766578	ENSG00000111271	ACAD10	0.00272844	MetaBrain_cortex-EUR
rs10774625	ENSG00000111271	ACAD10	0.00341484	MetaBrain_cortex-EUR
rs7137828	ENSG00000111271	ACAD10	0.00548898	MetaBrain_cortex-EUR
rs597808	ENSG00000111271	ACAD10	0.0041529	MetaBrain_cortex-EUR
rs653178	ENSG00000111271	ACAD10	0.00469919	MetaBrain_cortex-EUR
rs11065976	ENSG00000111271	ACAD10	0.000247789	MetaBrain_cortex-EUR
rs66480035	ENSG00000111271	ACAD10	0.000499934	MetaBrain_cortex-EUR
rs11065979	ENSG00000111271	ACAD10	0.000184709	MetaBrain_cortex-EUR
rs11065987	ENSG00000111271	ACAD10	0.000562712	MetaBrain_cortex-EUR
rs11065991	ENSG00000111271	ACAD10	0.000626544	MetaBrain_cortex-EUR
rs10849966	ENSG00000111271	ACAD10	0.000114175	MetaBrain_cortex-EUR
rs601663	ENSG00000111271	ACAD10	8.68838e-05	MetaBrain_cortex-EUR
rs642898	ENSG00000111271	ACAD10	9.69631e-05	MetaBrain_cortex-EUR
rs847892	ENSG00000111271	ACAD10	6.33477e-05	MetaBrain_cortex-EUR
rs610303	ENSG00000111271	ACAD10	8.65284e-05	MetaBrain_cortex-EUR
rs608848	ENSG00000111271	ACAD10	8.19112e-05	MetaBrain_cortex-EUR
rs11503168	ENSG00000111271	ACAD10	0.00022842	MetaBrain_cortex-EUR
rs648300	ENSG00000111271	ACAD10	0.000197846	MetaBrain_cortex-EUR
rs4766897	ENSG00000111271	ACAD10	0.00174406	MetaBrain_cortex-EUR
rs737280	ENSG00000111271	ACAD10	0.000207398	MetaBrain_cortex-EUR
rs7294578	ENSG00000111271	ACAD10	0.000120059	MetaBrain_cortex-EUR
rs7133964	ENSG00000111271	ACAD10	0.000120158	MetaBrain_cortex-EUR
rs2013002	ENSG00000111271	ACAD10	0.00026426	MetaBrain_cortex-EUR
rs2238151	ENSG00000111271	ACAD10	5.26243e-05	MetaBrain_cortex-EUR
rs10744777	ENSG00000111271	ACAD10	6.49196e-05	MetaBrain_cortex-EUR
rs11066028	ENSG00000111271	ACAD10	6.15375e-05	MetaBrain_cortex-EUR
rs11513729	ENSG00000111271	ACAD10	0.000109082	MetaBrain_cortex-EUR
rs7137386	ENSG00000111271	ACAD10	0.000151049	MetaBrain_cortex-EUR
rs4346023	ENSG00000111271	ACAD10	0.000108119	MetaBrain_cortex-EUR
rs10849979	ENSG00000111271	ACAD10	7.93651e-05	MetaBrain_cortex-EUR
rs7309970	ENSG00000111271	ACAD10	3.89045e-06	MetaBrain_cortex-EUR
rs11066085	ENSG00000111271	ACAD10	9.7508e-06	MetaBrain_cortex-EUR
rs2339907	ENSG00000111271	ACAD10	0.000579952	MetaBrain_cortex-EUR
rs7300252	ENSG00000111271	ACAD10	6.43297e-05	MetaBrain_cortex-EUR
rs4767284	ENSG00000111271	ACAD10	8.20677e-05	MetaBrain_cortex-EUR
rs4767293	ENSG00000111271	ACAD10	8.2865e-05	MetaBrain_cortex-EUR
rs4767296	ENSG00000111271	ACAD10	8.15009e-05	MetaBrain_cortex-EUR
rs17696736	ENSG00000111271	ACAD10	5.62686e-05	MetaBrain_cortex-EUR
rs7314282	ENSG00000111271	ACAD10	0.000100103	MetaBrain_cortex-EUR
rs7298532	ENSG00000111271	ACAD10	6.49845e-07	MetaBrain_cortex-EUR
rs6489825	ENSG00000111271	ACAD10	0.000100454	MetaBrain_cortex-EUR
rs2339973	ENSG00000111271	ACAD10	0.000120602	MetaBrain_cortex-EUR
rs4767364	ENSG00000111271	ACAD10	5.53849e-05	MetaBrain_cortex-EUR
rs10774649	ENSG00000111271	ACAD10	0.000116219	MetaBrain_cortex-EUR
rs17630235	ENSG00000111271	ACAD10	0.000108991	MetaBrain_cortex-EUR
rs11066188	ENSG00000111271	ACAD10	6.66017e-05	MetaBrain_cortex-EUR
rs10161225	ENSG00000111271	ACAD10	0.000141061	MetaBrain_cortex-EUR
rs7295628	ENSG00000111271	ACAD10	0.000204783	MetaBrain_cortex-EUR
rs1005902	ENSG00000111271	ACAD10	0.000111109	MetaBrain_cortex-EUR
rs7966422	ENSG00000111271	ACAD10	9.73933e-05	MetaBrain_cortex-EUR
rs7953257	ENSG00000111271	ACAD10	0.000175191	MetaBrain_cortex-EUR
rs2285810	ENSG00000111271	ACAD10	0.000130392	MetaBrain_cortex-EUR
rs7977534	ENSG00000111271	ACAD10	0.000118319	MetaBrain_cortex-EUR
rs10850024	ENSG00000111271	ACAD10	0.000168972	MetaBrain_cortex-EUR
rs10850031	ENSG00000111271	ACAD10	9.2855e-05	MetaBrain_cortex-EUR
rs7979545	ENSG00000111271	ACAD10	2.38433e-06	MetaBrain_cortex-EUR
rs7978523	ENSG00000111271	ACAD10	0.000145513	MetaBrain_cortex-EUR
rs7970939	ENSG00000111271	ACAD10	0.00022543	MetaBrain_cortex-EUR
rs10850036	ENSG00000111271	ACAD10	0.000119943	MetaBrain_cortex-EUR
rs3759377	ENSG00000111271	ACAD10	0.000239066	MetaBrain_cortex-EUR
rs7300285	ENSG00000111271	ACAD10	4.11187e-06	MetaBrain_cortex-EUR
rs11066301	ENSG00000111271	ACAD10	0.000490582	MetaBrain_cortex-EUR
rs11066309	ENSG00000111271	ACAD10	7.94988e-05	MetaBrain_cortex-EUR
rs11066320	ENSG00000111271	ACAD10	0.000383712	MetaBrain_cortex-EUR
rs7953150	ENSG00000111271	ACAD10	5.681e-05	MetaBrain_cortex-EUR
rs2051801	ENSG00000111271	ACAD10	0.000111513	MetaBrain_cortex-EUR
rs741334	ENSG00000111271	ACAD10	4.82573e-05	MetaBrain_cortex-EUR
rs1265564	ENSG00000111275	ALDH2	3.2692e-12	MetaBrain_cortex-EUR
rs1265565	ENSG00000111275	ALDH2	5.39855e-10	MetaBrain_cortex-EUR
rs10774624	ENSG00000111275	ALDH2	1.63208e-15	MetaBrain_cortex-EUR
rs7310615	ENSG00000111275	ALDH2	4.26943e-15	MetaBrain_cortex-EUR
rs3184504	ENSG00000111275	ALDH2	5.13381e-15	MetaBrain_cortex-EUR
rs4766578	ENSG00000111275	ALDH2	4.03655e-14	MetaBrain_cortex-EUR
rs10774625	ENSG00000111275	ALDH2	2.60842e-14	MetaBrain_cortex-EUR
rs7137828	ENSG00000111275	ALDH2	1.96358e-15	MetaBrain_cortex-EUR
rs597808	ENSG00000111275	ALDH2	1.80147e-14	MetaBrain_cortex-EUR
rs653178	ENSG00000111275	ALDH2	1.33407e-14	MetaBrain_cortex-EUR
rs11065976	ENSG00000111275	ALDH2	7.24844e-31	MetaBrain_cortex-EUR
rs66480035	ENSG00000111275	ALDH2	1.11408e-30	MetaBrain_cortex-EUR
rs11065979	ENSG00000111275	ALDH2	1.61258e-14	MetaBrain_cortex-EUR
rs11065987	ENSG00000111275	ALDH2	2.42818e-14	MetaBrain_cortex-EUR
rs11065991	ENSG00000111275	ALDH2	9.99268e-08	MetaBrain_cortex-EUR
rs10849966	ENSG00000111275	ALDH2	3.49313e-29	MetaBrain_cortex-EUR
rs601663	ENSG00000111275	ALDH2	1.62957e-30	MetaBrain_cortex-EUR
rs642898	ENSG00000111275	ALDH2	3.77591e-30	MetaBrain_cortex-EUR
rs847892	ENSG00000111275	ALDH2	6.99584e-25	MetaBrain_cortex-EUR
rs610303	ENSG00000111275	ALDH2	1.1302e-24	MetaBrain_cortex-EUR
rs608848	ENSG00000111275	ALDH2	1.77909e-30	MetaBrain_cortex-EUR
rs11503168	ENSG00000111275	ALDH2	1.17098e-38	MetaBrain_cortex-EUR
rs648300	ENSG00000111275	ALDH2	8.6256e-39	MetaBrain_cortex-EUR
rs4766897	ENSG00000111275	ALDH2	3.92123e-05	MetaBrain_cortex-EUR
rs737280	ENSG00000111275	ALDH2	3.34542e-30	MetaBrain_cortex-EUR
rs7294578	ENSG00000111275	ALDH2	1.20444e-30	MetaBrain_cortex-EUR
rs7133964	ENSG00000111275	ALDH2	2.11177e-30	MetaBrain_cortex-EUR
rs2013002	ENSG00000111275	ALDH2	2.4992e-15	MetaBrain_cortex-EUR
rs2238151	ENSG00000111275	ALDH2	9.59425e-26	MetaBrain_cortex-EUR
rs10744777	ENSG00000111275	ALDH2	1.62374e-08	MetaBrain_cortex-EUR
rs11066028	ENSG00000111275	ALDH2	7.61301e-37	MetaBrain_cortex-EUR
rs11513729	ENSG00000111275	ALDH2	4.19258e-15	MetaBrain_cortex-EUR
rs7137386	ENSG00000111275	ALDH2	1.39682e-38	MetaBrain_cortex-EUR
rs4346023	ENSG00000111275	ALDH2	1.15368e-38	MetaBrain_cortex-EUR
rs10849979	ENSG00000111275	ALDH2	1.17042e-38	MetaBrain_cortex-EUR
rs7309970	ENSG00000111275	ALDH2	4.38984e-20	MetaBrain_cortex-EUR
rs11066085	ENSG00000111275	ALDH2	9.21934e-25	MetaBrain_cortex-EUR
rs2339907	ENSG00000111275	ALDH2	2.34578e-37	MetaBrain_cortex-EUR
rs7300252	ENSG00000111275	ALDH2	4.07738e-30	MetaBrain_cortex-EUR
rs4767284	ENSG00000111275	ALDH2	3.52296e-30	MetaBrain_cortex-EUR
rs4767293	ENSG00000111275	ALDH2	1.41638e-25	MetaBrain_cortex-EUR
rs4767296	ENSG00000111275	ALDH2	5.69169e-30	MetaBrain_cortex-EUR
rs17696736	ENSG00000111275	ALDH2	1.20685e-14	MetaBrain_cortex-EUR
rs7314282	ENSG00000111275	ALDH2	9.24743e-30	MetaBrain_cortex-EUR
rs7298532	ENSG00000111275	ALDH2	1.89361e-11	MetaBrain_cortex-EUR
rs6489825	ENSG00000111275	ALDH2	6.8659e-30	MetaBrain_cortex-EUR
rs2339973	ENSG00000111275	ALDH2	1.95475e-29	MetaBrain_cortex-EUR
rs4767364	ENSG00000111275	ALDH2	4.49297e-29	MetaBrain_cortex-EUR
rs10774649	ENSG00000111275	ALDH2	6.04369e-30	MetaBrain_cortex-EUR
rs17630235	ENSG00000111275	ALDH2	9.72771e-14	MetaBrain_cortex-EUR
rs11066188	ENSG00000111275	ALDH2	6.17009e-08	MetaBrain_cortex-EUR
rs10161225	ENSG00000111275	ALDH2	4.7913e-38	MetaBrain_cortex-EUR
rs7295628	ENSG00000111275	ALDH2	3.49192e-39	MetaBrain_cortex-EUR
rs1005902	ENSG00000111275	ALDH2	2.3004e-38	MetaBrain_cortex-EUR
rs7966422	ENSG00000111275	ALDH2	2.86901e-38	MetaBrain_cortex-EUR
rs7953257	ENSG00000111275	ALDH2	6.81932e-14	MetaBrain_cortex-EUR
rs2285810	ENSG00000111275	ALDH2	3.43968e-38	MetaBrain_cortex-EUR
rs7977534	ENSG00000111275	ALDH2	2.01608e-37	MetaBrain_cortex-EUR
rs10850024	ENSG00000111275	ALDH2	1.49179e-38	MetaBrain_cortex-EUR
rs10850031	ENSG00000111275	ALDH2	2.14171e-38	MetaBrain_cortex-EUR
rs7979545	ENSG00000111275	ALDH2	8.7861e-19	MetaBrain_cortex-EUR
rs7978523	ENSG00000111275	ALDH2	1.1293e-37	MetaBrain_cortex-EUR
rs7970939	ENSG00000111275	ALDH2	3.53217e-36	MetaBrain_cortex-EUR
rs10850036	ENSG00000111275	ALDH2	2.17257e-36	MetaBrain_cortex-EUR
rs11066283	ENSG00000111275	ALDH2	1.47859e-07	MetaBrain_cortex-EUR
rs3759377	ENSG00000111275	ALDH2	9.52063e-29	MetaBrain_cortex-EUR
rs7300285	ENSG00000111275	ALDH2	8.39621e-26	MetaBrain_cortex-EUR
rs11066301	ENSG00000111275	ALDH2	2.07347e-13	MetaBrain_cortex-EUR
rs11066309	ENSG00000111275	ALDH2	6.66776e-07	MetaBrain_cortex-EUR
rs11066320	ENSG00000111275	ALDH2	1.73737e-13	MetaBrain_cortex-EUR
rs7953150	ENSG00000111275	ALDH2	5.58119e-30	MetaBrain_cortex-EUR
rs2051801	ENSG00000111275	ALDH2	2.74472e-30	MetaBrain_cortex-EUR
rs741334	ENSG00000111275	ALDH2	2.56141e-29	MetaBrain_cortex-EUR
rs1265564	ENSG00000089022	MAPKAPK5	0.0265333	MetaBrain_cortex-EUR
rs1265565	ENSG00000089022	MAPKAPK5	0.00851864	MetaBrain_cortex-EUR
rs10774624	ENSG00000089022	MAPKAPK5	0.0192082	MetaBrain_cortex-EUR
rs7310615	ENSG00000089022	MAPKAPK5	0.0477909	MetaBrain_cortex-EUR
rs11065976	ENSG00000089022	MAPKAPK5	0.000137046	MetaBrain_cortex-EUR
rs66480035	ENSG00000089022	MAPKAPK5	2.26345e-05	MetaBrain_cortex-EUR
rs11065991	ENSG00000089022	MAPKAPK5	0.0105811	MetaBrain_cortex-EUR
rs10849966	ENSG00000089022	MAPKAPK5	5.16615e-05	MetaBrain_cortex-EUR
rs601663	ENSG00000089022	MAPKAPK5	5.92001e-05	MetaBrain_cortex-EUR
rs642898	ENSG00000089022	MAPKAPK5	3.31774e-05	MetaBrain_cortex-EUR
rs608848	ENSG00000089022	MAPKAPK5	5.14615e-05	MetaBrain_cortex-EUR
rs11503168	ENSG00000089022	MAPKAPK5	1.83129e-07	MetaBrain_cortex-EUR
rs648300	ENSG00000089022	MAPKAPK5	9.20741e-08	MetaBrain_cortex-EUR
rs4766897	ENSG00000089022	MAPKAPK5	0.00412753	MetaBrain_cortex-EUR
rs737280	ENSG00000089022	MAPKAPK5	6.08441e-05	MetaBrain_cortex-EUR
rs7294578	ENSG00000089022	MAPKAPK5	4.70194e-05	MetaBrain_cortex-EUR
rs7133964	ENSG00000089022	MAPKAPK5	6.31534e-05	MetaBrain_cortex-EUR
rs11066028	ENSG00000089022	MAPKAPK5	9.82131e-09	MetaBrain_cortex-EUR
rs7137386	ENSG00000089022	MAPKAPK5	2.3471e-06	MetaBrain_cortex-EUR
rs4346023	ENSG00000089022	MAPKAPK5	1.16578e-06	MetaBrain_cortex-EUR
rs10849979	ENSG00000089022	MAPKAPK5	2.4035e-07	MetaBrain_cortex-EUR
rs7309970	ENSG00000089022	MAPKAPK5	5.23661e-07	MetaBrain_cortex-EUR
rs2339907	ENSG00000089022	MAPKAPK5	1.30862e-07	MetaBrain_cortex-EUR
rs7300252	ENSG00000089022	MAPKAPK5	6.64327e-05	MetaBrain_cortex-EUR
rs4767284	ENSG00000089022	MAPKAPK5	9.33807e-05	MetaBrain_cortex-EUR
rs4767296	ENSG00000089022	MAPKAPK5	0.000101243	MetaBrain_cortex-EUR
rs7314282	ENSG00000089022	MAPKAPK5	8.10569e-05	MetaBrain_cortex-EUR
rs7298532	ENSG00000089022	MAPKAPK5	0.000503894	MetaBrain_cortex-EUR
rs6489825	ENSG00000089022	MAPKAPK5	7.86585e-05	MetaBrain_cortex-EUR
rs2339973	ENSG00000089022	MAPKAPK5	8.2961e-05	MetaBrain_cortex-EUR
rs4767364	ENSG00000089022	MAPKAPK5	0.000100341	MetaBrain_cortex-EUR
rs10774649	ENSG00000089022	MAPKAPK5	0.00010683	MetaBrain_cortex-EUR
rs11066188	ENSG00000089022	MAPKAPK5	0.00831164	MetaBrain_cortex-EUR
rs10161225	ENSG00000089022	MAPKAPK5	1.07791e-07	MetaBrain_cortex-EUR
rs7295628	ENSG00000089022	MAPKAPK5	1.30957e-07	MetaBrain_cortex-EUR
rs1005902	ENSG00000089022	MAPKAPK5	1.03917e-07	MetaBrain_cortex-EUR
rs7966422	ENSG00000089022	MAPKAPK5	1.10409e-07	MetaBrain_cortex-EUR
rs2285810	ENSG00000089022	MAPKAPK5	1.17842e-07	MetaBrain_cortex-EUR
rs7977534	ENSG00000089022	MAPKAPK5	6.74834e-08	MetaBrain_cortex-EUR
rs10850024	ENSG00000089022	MAPKAPK5	9.11138e-08	MetaBrain_cortex-EUR
rs10850031	ENSG00000089022	MAPKAPK5	1.0531e-07	MetaBrain_cortex-EUR
rs7979545	ENSG00000089022	MAPKAPK5	1.51974e-06	MetaBrain_cortex-EUR
rs7978523	ENSG00000089022	MAPKAPK5	6.48139e-07	MetaBrain_cortex-EUR
rs7970939	ENSG00000089022	MAPKAPK5	1.48576e-07	MetaBrain_cortex-EUR
rs10850036	ENSG00000089022	MAPKAPK5	4.53477e-09	MetaBrain_cortex-EUR
rs3759377	ENSG00000089022	MAPKAPK5	2.28223e-06	MetaBrain_cortex-EUR
rs11066309	ENSG00000089022	MAPKAPK5	0.00243135	MetaBrain_cortex-EUR
rs11066320	ENSG00000089022	MAPKAPK5	0.0402775	MetaBrain_cortex-EUR
rs7953150	ENSG00000089022	MAPKAPK5	1.95064e-05	MetaBrain_cortex-EUR
rs2051801	ENSG00000089022	MAPKAPK5	1.91071e-05	MetaBrain_cortex-EUR
rs741334	ENSG00000089022	MAPKAPK5	5.45936e-05	MetaBrain_cortex-EUR
rs1265564	ENSG00000198270	TMEM116	0.00608369	MetaBrain_cortex-EUR
rs1265565	ENSG00000198270	TMEM116	0.001909	MetaBrain_cortex-EUR
rs10774624	ENSG00000198270	TMEM116	0.000470785	MetaBrain_cortex-EUR
rs7310615	ENSG00000198270	TMEM116	7.59043e-05	MetaBrain_cortex-EUR
rs3184504	ENSG00000198270	TMEM116	8.68817e-05	MetaBrain_cortex-EUR
rs4766578	ENSG00000198270	TMEM116	0.000109327	MetaBrain_cortex-EUR
rs10774625	ENSG00000198270	TMEM116	0.000100972	MetaBrain_cortex-EUR
rs7137828	ENSG00000198270	TMEM116	8.46029e-05	MetaBrain_cortex-EUR
rs597808	ENSG00000198270	TMEM116	6.12394e-05	MetaBrain_cortex-EUR
rs653178	ENSG00000198270	TMEM116	9.5359e-05	MetaBrain_cortex-EUR
rs11065976	ENSG00000198270	TMEM116	2.7376e-17	MetaBrain_cortex-EUR
rs66480035	ENSG00000198270	TMEM116	1.31946e-17	MetaBrain_cortex-EUR
rs11065979	ENSG00000198270	TMEM116	0.000630901	MetaBrain_cortex-EUR
rs11065987	ENSG00000198270	TMEM116	0.00482972	MetaBrain_cortex-EUR
rs10849966	ENSG00000198270	TMEM116	3.94349e-16	MetaBrain_cortex-EUR
rs601663	ENSG00000198270	TMEM116	9.79396e-18	MetaBrain_cortex-EUR
rs642898	ENSG00000198270	TMEM116	1.46045e-17	MetaBrain_cortex-EUR
rs847892	ENSG00000198270	TMEM116	4.42431e-15	MetaBrain_cortex-EUR
rs610303	ENSG00000198270	TMEM116	1.90343e-15	MetaBrain_cortex-EUR
rs608848	ENSG00000198270	TMEM116	1.41728e-17	MetaBrain_cortex-EUR
rs11503168	ENSG00000198270	TMEM116	1.70215e-18	MetaBrain_cortex-EUR
rs648300	ENSG00000198270	TMEM116	3.66559e-18	MetaBrain_cortex-EUR
rs4766897	ENSG00000198270	TMEM116	0.0350955	MetaBrain_cortex-EUR
rs737280	ENSG00000198270	TMEM116	2.26772e-18	MetaBrain_cortex-EUR
rs7294578	ENSG00000198270	TMEM116	4.55615e-18	MetaBrain_cortex-EUR
rs7133964	ENSG00000198270	TMEM116	4.163e-18	MetaBrain_cortex-EUR
rs2013002	ENSG00000198270	TMEM116	0.00142334	MetaBrain_cortex-EUR
rs2238151	ENSG00000198270	TMEM116	1.71327e-15	MetaBrain_cortex-EUR
rs10744777	ENSG00000198270	TMEM116	1.01674e-09	MetaBrain_cortex-EUR
rs11066028	ENSG00000198270	TMEM116	2.27571e-19	MetaBrain_cortex-EUR
rs11513729	ENSG00000198270	TMEM116	0.00101484	MetaBrain_cortex-EUR
rs7137386	ENSG00000198270	TMEM116	2.61434e-19	MetaBrain_cortex-EUR
rs4346023	ENSG00000198270	TMEM116	4.28621e-19	MetaBrain_cortex-EUR
rs10849979	ENSG00000198270	TMEM116	8.01182e-19	MetaBrain_cortex-EUR
rs7309970	ENSG00000198270	TMEM116	1.82178e-10	MetaBrain_cortex-EUR
rs11066085	ENSG00000198270	TMEM116	3.28545e-15	MetaBrain_cortex-EUR
rs2339907	ENSG00000198270	TMEM116	3.89573e-19	MetaBrain_cortex-EUR
rs7300252	ENSG00000198270	TMEM116	1.89518e-18	MetaBrain_cortex-EUR
rs4767284	ENSG00000198270	TMEM116	1.82719e-18	MetaBrain_cortex-EUR
rs4767293	ENSG00000198270	TMEM116	2.84904e-16	MetaBrain_cortex-EUR
rs4767296	ENSG00000198270	TMEM116	7.88321e-19	MetaBrain_cortex-EUR
rs17696736	ENSG00000198270	TMEM116	0.00270777	MetaBrain_cortex-EUR
rs7314282	ENSG00000198270	TMEM116	2.18475e-18	MetaBrain_cortex-EUR
rs7298532	ENSG00000198270	TMEM116	7.3628e-10	MetaBrain_cortex-EUR
rs6489825	ENSG00000198270	TMEM116	1.8778e-18	MetaBrain_cortex-EUR
rs2339973	ENSG00000198270	TMEM116	1.63702e-18	MetaBrain_cortex-EUR
rs4767364	ENSG00000198270	TMEM116	1.85539e-18	MetaBrain_cortex-EUR
rs10774649	ENSG00000198270	TMEM116	1.67117e-18	MetaBrain_cortex-EUR
rs17630235	ENSG00000198270	TMEM116	0.00135893	MetaBrain_cortex-EUR
rs11066188	ENSG00000198270	TMEM116	0.0244131	MetaBrain_cortex-EUR
rs10161225	ENSG00000198270	TMEM116	6.78504e-19	MetaBrain_cortex-EUR
rs7295628	ENSG00000198270	TMEM116	3.74052e-17	MetaBrain_cortex-EUR
rs1005902	ENSG00000198270	TMEM116	1.41169e-18	MetaBrain_cortex-EUR
rs7966422	ENSG00000198270	TMEM116	1.91602e-18	MetaBrain_cortex-EUR
rs7953257	ENSG00000198270	TMEM116	0.0029144	MetaBrain_cortex-EUR
rs2285810	ENSG00000198270	TMEM116	1.86151e-18	MetaBrain_cortex-EUR
rs7977534	ENSG00000198270	TMEM116	3.16753e-18	MetaBrain_cortex-EUR
rs10850024	ENSG00000198270	TMEM116	5.10851e-17	MetaBrain_cortex-EUR
rs10850031	ENSG00000198270	TMEM116	2.86139e-18	MetaBrain_cortex-EUR
rs7979545	ENSG00000198270	TMEM116	1.7268e-11	MetaBrain_cortex-EUR
rs7978523	ENSG00000198270	TMEM116	7.82933e-19	MetaBrain_cortex-EUR
rs7970939	ENSG00000198270	TMEM116	1.00524e-16	MetaBrain_cortex-EUR
rs10850036	ENSG00000198270	TMEM116	2.24827e-17	MetaBrain_cortex-EUR
rs3759377	ENSG00000198270	TMEM116	8.44235e-15	MetaBrain_cortex-EUR
rs7300285	ENSG00000198270	TMEM116	4.10753e-12	MetaBrain_cortex-EUR
rs11066301	ENSG00000198270	TMEM116	0.0306779	MetaBrain_cortex-EUR
rs11066320	ENSG00000198270	TMEM116	0.0401123	MetaBrain_cortex-EUR
rs7953150	ENSG00000198270	TMEM116	5.61631e-17	MetaBrain_cortex-EUR
rs2051801	ENSG00000198270	TMEM116	3.49627e-17	MetaBrain_cortex-EUR
rs741334	ENSG00000198270	TMEM116	2.3033e-14	MetaBrain_cortex-EUR
rs11065976	ENSG00000089248	ERP29	0.000355968	MetaBrain_cortex-EUR
rs66480035	ENSG00000089248	ERP29	0.000627851	MetaBrain_cortex-EUR
rs11065979	ENSG00000089248	ERP29	0.0106057	MetaBrain_cortex-EUR
rs11065987	ENSG00000089248	ERP29	0.00877037	MetaBrain_cortex-EUR
rs11065991	ENSG00000089248	ERP29	0.00574264	MetaBrain_cortex-EUR
rs10849966	ENSG00000089248	ERP29	0.0027136	MetaBrain_cortex-EUR
rs601663	ENSG00000089248	ERP29	0.0012434	MetaBrain_cortex-EUR
rs642898	ENSG00000089248	ERP29	0.00143122	MetaBrain_cortex-EUR
rs847892	ENSG00000089248	ERP29	0.00925851	MetaBrain_cortex-EUR
rs610303	ENSG00000089248	ERP29	0.00393698	MetaBrain_cortex-EUR
rs608848	ENSG00000089248	ERP29	0.00133438	MetaBrain_cortex-EUR
rs11503168	ENSG00000089248	ERP29	0.000537287	MetaBrain_cortex-EUR
rs648300	ENSG00000089248	ERP29	0.000617945	MetaBrain_cortex-EUR
rs4766897	ENSG00000089248	ERP29	0.0258883	MetaBrain_cortex-EUR
rs737280	ENSG00000089248	ERP29	0.00160443	MetaBrain_cortex-EUR
rs7294578	ENSG00000089248	ERP29	0.00105773	MetaBrain_cortex-EUR
rs7133964	ENSG00000089248	ERP29	0.000937485	MetaBrain_cortex-EUR
rs2013002	ENSG00000089248	ERP29	0.00969926	MetaBrain_cortex-EUR
rs2238151	ENSG00000089248	ERP29	0.00790318	MetaBrain_cortex-EUR
rs10744777	ENSG00000089248	ERP29	0.0141616	MetaBrain_cortex-EUR
rs11066028	ENSG00000089248	ERP29	0.00113803	MetaBrain_cortex-EUR
rs11513729	ENSG00000089248	ERP29	0.00729464	MetaBrain_cortex-EUR
rs7137386	ENSG00000089248	ERP29	0.000250822	MetaBrain_cortex-EUR
rs4346023	ENSG00000089248	ERP29	0.000194023	MetaBrain_cortex-EUR
rs10849979	ENSG00000089248	ERP29	0.00041339	MetaBrain_cortex-EUR
rs7309970	ENSG00000089248	ERP29	0.00409981	MetaBrain_cortex-EUR
rs11066085	ENSG00000089248	ERP29	0.00758527	MetaBrain_cortex-EUR
rs2339907	ENSG00000089248	ERP29	0.000603355	MetaBrain_cortex-EUR
rs7300252	ENSG00000089248	ERP29	0.000769707	MetaBrain_cortex-EUR
rs4767284	ENSG00000089248	ERP29	0.000719186	MetaBrain_cortex-EUR
rs4767293	ENSG00000089248	ERP29	0.00585918	MetaBrain_cortex-EUR
rs4767296	ENSG00000089248	ERP29	0.00061919	MetaBrain_cortex-EUR
rs17696736	ENSG00000089248	ERP29	0.00182478	MetaBrain_cortex-EUR
rs7314282	ENSG00000089248	ERP29	0.000561367	MetaBrain_cortex-EUR
rs7298532	ENSG00000089248	ERP29	0.0057563	MetaBrain_cortex-EUR
rs6489825	ENSG00000089248	ERP29	0.000677624	MetaBrain_cortex-EUR
rs2339973	ENSG00000089248	ERP29	0.000589484	MetaBrain_cortex-EUR
rs4767364	ENSG00000089248	ERP29	0.000741164	MetaBrain_cortex-EUR
rs10774649	ENSG00000089248	ERP29	0.00041235	MetaBrain_cortex-EUR
rs17630235	ENSG00000089248	ERP29	0.00460758	MetaBrain_cortex-EUR
rs11066188	ENSG00000089248	ERP29	0.0021202	MetaBrain_cortex-EUR
rs10161225	ENSG00000089248	ERP29	0.000157731	MetaBrain_cortex-EUR
rs7295628	ENSG00000089248	ERP29	0.00029812	MetaBrain_cortex-EUR
rs1005902	ENSG00000089248	ERP29	9.80161e-05	MetaBrain_cortex-EUR
rs7966422	ENSG00000089248	ERP29	0.000107535	MetaBrain_cortex-EUR
rs7953257	ENSG00000089248	ERP29	0.00541679	MetaBrain_cortex-EUR
rs2285810	ENSG00000089248	ERP29	0.000102665	MetaBrain_cortex-EUR
rs7977534	ENSG00000089248	ERP29	0.000129583	MetaBrain_cortex-EUR
rs10850024	ENSG00000089248	ERP29	0.000161951	MetaBrain_cortex-EUR
rs10850031	ENSG00000089248	ERP29	9.37613e-05	MetaBrain_cortex-EUR
rs7979545	ENSG00000089248	ERP29	0.000260745	MetaBrain_cortex-EUR
rs7978523	ENSG00000089248	ERP29	5.03524e-05	MetaBrain_cortex-EUR
rs7970939	ENSG00000089248	ERP29	9.52232e-05	MetaBrain_cortex-EUR
rs10850036	ENSG00000089248	ERP29	0.000205096	MetaBrain_cortex-EUR
rs3759377	ENSG00000089248	ERP29	0.00134708	MetaBrain_cortex-EUR
rs7300285	ENSG00000089248	ERP29	0.00237305	MetaBrain_cortex-EUR
rs11066301	ENSG00000089248	ERP29	0.00249337	MetaBrain_cortex-EUR
rs11066309	ENSG00000089248	ERP29	0.00139044	MetaBrain_cortex-EUR
rs11066320	ENSG00000089248	ERP29	0.00296501	MetaBrain_cortex-EUR
rs7953150	ENSG00000089248	ERP29	0.000535846	MetaBrain_cortex-EUR
rs2051801	ENSG00000089248	ERP29	0.000415433	MetaBrain_cortex-EUR
rs741334	ENSG00000089248	ERP29	8.37123e-05	MetaBrain_cortex-EUR
rs1265564	ENSG00000111300	NAA25	0.00038821	MetaBrain_cortex-EUR
rs1265565	ENSG00000111300	NAA25	0.0005575	MetaBrain_cortex-EUR
rs10774624	ENSG00000111300	NAA25	3.00318e-08	MetaBrain_cortex-EUR
rs7310615	ENSG00000111300	NAA25	8.28701e-10	MetaBrain_cortex-EUR
rs3184504	ENSG00000111300	NAA25	1.42008e-09	MetaBrain_cortex-EUR
rs4766578	ENSG00000111300	NAA25	5.52114e-09	MetaBrain_cortex-EUR
rs10774625	ENSG00000111300	NAA25	4.3244e-09	MetaBrain_cortex-EUR
rs7137828	ENSG00000111300	NAA25	3.83564e-09	MetaBrain_cortex-EUR
rs597808	ENSG00000111300	NAA25	3.25301e-09	MetaBrain_cortex-EUR
rs653178	ENSG00000111300	NAA25	2.88569e-09	MetaBrain_cortex-EUR
rs11065976	ENSG00000111300	NAA25	5.68745e-16	MetaBrain_cortex-EUR
rs66480035	ENSG00000111300	NAA25	1.85489e-16	MetaBrain_cortex-EUR
rs11065979	ENSG00000111300	NAA25	3.27847e-09	MetaBrain_cortex-EUR
rs11065987	ENSG00000111300	NAA25	1.04351e-07	MetaBrain_cortex-EUR
rs11065991	ENSG00000111300	NAA25	4.59962e-05	MetaBrain_cortex-EUR
rs10849966	ENSG00000111300	NAA25	4.56069e-14	MetaBrain_cortex-EUR
rs601663	ENSG00000111300	NAA25	5.45312e-17	MetaBrain_cortex-EUR
rs642898	ENSG00000111300	NAA25	4.2678e-17	MetaBrain_cortex-EUR
rs847892	ENSG00000111300	NAA25	6.73219e-13	MetaBrain_cortex-EUR
rs610303	ENSG00000111300	NAA25	2.05084e-14	MetaBrain_cortex-EUR
rs608848	ENSG00000111300	NAA25	5.24211e-17	MetaBrain_cortex-EUR
rs11503168	ENSG00000111300	NAA25	2.49588e-18	MetaBrain_cortex-EUR
rs648300	ENSG00000111300	NAA25	9.5713e-19	MetaBrain_cortex-EUR
rs737280	ENSG00000111300	NAA25	2.9974e-17	MetaBrain_cortex-EUR
rs7294578	ENSG00000111300	NAA25	5.1273e-17	MetaBrain_cortex-EUR
rs7133964	ENSG00000111300	NAA25	3.80578e-17	MetaBrain_cortex-EUR
rs2013002	ENSG00000111300	NAA25	3.18568e-08	MetaBrain_cortex-EUR
rs2238151	ENSG00000111300	NAA25	6.85777e-13	MetaBrain_cortex-EUR
rs10744777	ENSG00000111300	NAA25	6.80539e-08	MetaBrain_cortex-EUR
rs11066028	ENSG00000111300	NAA25	3.86357e-18	MetaBrain_cortex-EUR
rs11513729	ENSG00000111300	NAA25	3.4689e-08	MetaBrain_cortex-EUR
rs7137386	ENSG00000111300	NAA25	3.30872e-18	MetaBrain_cortex-EUR
rs4346023	ENSG00000111300	NAA25	4.52812e-18	MetaBrain_cortex-EUR
rs10849979	ENSG00000111300	NAA25	2.03412e-18	MetaBrain_cortex-EUR
rs7309970	ENSG00000111300	NAA25	4.24552e-09	MetaBrain_cortex-EUR
rs11066085	ENSG00000111300	NAA25	1.82642e-12	MetaBrain_cortex-EUR
rs2339907	ENSG00000111300	NAA25	5.17697e-20	MetaBrain_cortex-EUR
rs7300252	ENSG00000111300	NAA25	1.48915e-16	MetaBrain_cortex-EUR
rs4767284	ENSG00000111300	NAA25	1.00379e-16	MetaBrain_cortex-EUR
rs4767293	ENSG00000111300	NAA25	3.4995e-12	MetaBrain_cortex-EUR
rs4767296	ENSG00000111300	NAA25	1.33287e-16	MetaBrain_cortex-EUR
rs17696736	ENSG00000111300	NAA25	1.94812e-07	MetaBrain_cortex-EUR
rs7314282	ENSG00000111300	NAA25	5.70758e-17	MetaBrain_cortex-EUR
rs7298532	ENSG00000111300	NAA25	2.03179e-07	MetaBrain_cortex-EUR
rs6489825	ENSG00000111300	NAA25	1.98591e-16	MetaBrain_cortex-EUR
rs2339973	ENSG00000111300	NAA25	2.53325e-16	MetaBrain_cortex-EUR
rs4767364	ENSG00000111300	NAA25	2.8269e-16	MetaBrain_cortex-EUR
rs10774649	ENSG00000111300	NAA25	1.60345e-16	MetaBrain_cortex-EUR
rs17630235	ENSG00000111300	NAA25	2.63066e-07	MetaBrain_cortex-EUR
rs11066188	ENSG00000111300	NAA25	2.71734e-05	MetaBrain_cortex-EUR
rs10161225	ENSG00000111300	NAA25	2.21542e-17	MetaBrain_cortex-EUR
rs7295628	ENSG00000111300	NAA25	1.74162e-15	MetaBrain_cortex-EUR
rs1005902	ENSG00000111300	NAA25	1.28718e-17	MetaBrain_cortex-EUR
rs7966422	ENSG00000111300	NAA25	1.21975e-17	MetaBrain_cortex-EUR
rs7953257	ENSG00000111300	NAA25	1.35599e-07	MetaBrain_cortex-EUR
rs2285810	ENSG00000111300	NAA25	4.06903e-18	MetaBrain_cortex-EUR
rs7977534	ENSG00000111300	NAA25	3.82811e-18	MetaBrain_cortex-EUR
rs10850024	ENSG00000111300	NAA25	2.1139e-15	MetaBrain_cortex-EUR
rs10850031	ENSG00000111300	NAA25	4.29013e-18	MetaBrain_cortex-EUR
rs7979545	ENSG00000111300	NAA25	5.99386e-11	MetaBrain_cortex-EUR
rs7978523	ENSG00000111300	NAA25	1.34807e-17	MetaBrain_cortex-EUR
rs7970939	ENSG00000111300	NAA25	1.15117e-14	MetaBrain_cortex-EUR
rs10850036	ENSG00000111300	NAA25	8.83609e-17	MetaBrain_cortex-EUR
rs11066283	ENSG00000111300	NAA25	0.00172705	MetaBrain_cortex-EUR
rs3759377	ENSG00000111300	NAA25	4.66473e-12	MetaBrain_cortex-EUR
rs7300285	ENSG00000111300	NAA25	2.75658e-13	MetaBrain_cortex-EUR
rs11066301	ENSG00000111300	NAA25	2.99784e-07	MetaBrain_cortex-EUR
rs11066309	ENSG00000111300	NAA25	0.000216053	MetaBrain_cortex-EUR
rs11066320	ENSG00000111300	NAA25	2.83439e-07	MetaBrain_cortex-EUR
rs7953150	ENSG00000111300	NAA25	1.29189e-16	MetaBrain_cortex-EUR
rs2051801	ENSG00000111300	NAA25	8.48072e-17	MetaBrain_cortex-EUR
rs741334	ENSG00000111300	NAA25	2.08579e-12	MetaBrain_cortex-EUR
rs10849966	ENSG00000135148	TRAFD1	0.0192032	MetaBrain_cortex-EUR
rs601663	ENSG00000135148	TRAFD1	0.0173773	MetaBrain_cortex-EUR
rs642898	ENSG00000135148	TRAFD1	0.014269	MetaBrain_cortex-EUR
rs847892	ENSG00000135148	TRAFD1	0.0214637	MetaBrain_cortex-EUR
rs610303	ENSG00000135148	TRAFD1	0.012731	MetaBrain_cortex-EUR
rs608848	ENSG00000135148	TRAFD1	0.0182103	MetaBrain_cortex-EUR
rs11503168	ENSG00000135148	TRAFD1	0.00478346	MetaBrain_cortex-EUR
rs648300	ENSG00000135148	TRAFD1	0.00401795	MetaBrain_cortex-EUR
rs737280	ENSG00000135148	TRAFD1	0.0127665	MetaBrain_cortex-EUR
rs7294578	ENSG00000135148	TRAFD1	0.0180065	MetaBrain_cortex-EUR
rs7133964	ENSG00000135148	TRAFD1	0.0190504	MetaBrain_cortex-EUR
rs2238151	ENSG00000135148	TRAFD1	0.0186684	MetaBrain_cortex-EUR
rs10744777	ENSG00000135148	TRAFD1	0.0209035	MetaBrain_cortex-EUR
rs11066028	ENSG00000135148	TRAFD1	0.00694561	MetaBrain_cortex-EUR
rs7137386	ENSG00000135148	TRAFD1	0.00879268	MetaBrain_cortex-EUR
rs4346023	ENSG00000135148	TRAFD1	0.0104423	MetaBrain_cortex-EUR
rs10849979	ENSG00000135148	TRAFD1	0.00564556	MetaBrain_cortex-EUR
rs7309970	ENSG00000135148	TRAFD1	0.00552632	MetaBrain_cortex-EUR
rs11066085	ENSG00000135148	TRAFD1	0.0204848	MetaBrain_cortex-EUR
rs2339907	ENSG00000135148	TRAFD1	0.00487144	MetaBrain_cortex-EUR
rs7300252	ENSG00000135148	TRAFD1	0.0243023	MetaBrain_cortex-EUR
rs4767284	ENSG00000135148	TRAFD1	0.0240493	MetaBrain_cortex-EUR
rs4767293	ENSG00000135148	TRAFD1	0.0127215	MetaBrain_cortex-EUR
rs4767296	ENSG00000135148	TRAFD1	0.0283661	MetaBrain_cortex-EUR
rs7314282	ENSG00000135148	TRAFD1	0.0223934	MetaBrain_cortex-EUR
rs7298532	ENSG00000135148	TRAFD1	0.0372087	MetaBrain_cortex-EUR
rs6489825	ENSG00000135148	TRAFD1	0.0295744	MetaBrain_cortex-EUR
rs2339973	ENSG00000135148	TRAFD1	0.0250407	MetaBrain_cortex-EUR
rs4767364	ENSG00000135148	TRAFD1	0.0173272	MetaBrain_cortex-EUR
rs10774649	ENSG00000135148	TRAFD1	0.0283774	MetaBrain_cortex-EUR
rs10161225	ENSG00000135148	TRAFD1	0.00642048	MetaBrain_cortex-EUR
rs7295628	ENSG00000135148	TRAFD1	0.00475431	MetaBrain_cortex-EUR
rs1005902	ENSG00000135148	TRAFD1	0.00512645	MetaBrain_cortex-EUR
rs7966422	ENSG00000135148	TRAFD1	0.00533387	MetaBrain_cortex-EUR
rs2285810	ENSG00000135148	TRAFD1	0.00534301	MetaBrain_cortex-EUR
rs7977534	ENSG00000135148	TRAFD1	0.00371038	MetaBrain_cortex-EUR
rs10850024	ENSG00000135148	TRAFD1	0.00553951	MetaBrain_cortex-EUR
rs10850031	ENSG00000135148	TRAFD1	0.00453334	MetaBrain_cortex-EUR
rs7979545	ENSG00000135148	TRAFD1	0.0292582	MetaBrain_cortex-EUR
rs7978523	ENSG00000135148	TRAFD1	0.0180241	MetaBrain_cortex-EUR
rs7970939	ENSG00000135148	TRAFD1	0.0117145	MetaBrain_cortex-EUR
rs10850036	ENSG00000135148	TRAFD1	0.00789341	MetaBrain_cortex-EUR
rs3759377	ENSG00000135148	TRAFD1	0.00701608	MetaBrain_cortex-EUR
rs7300285	ENSG00000135148	TRAFD1	0.00306584	MetaBrain_cortex-EUR
rs7953150	ENSG00000135148	TRAFD1	0.00949005	MetaBrain_cortex-EUR
rs2051801	ENSG00000135148	TRAFD1	0.00974243	MetaBrain_cortex-EUR
rs10774624	ENSG00000173064	HECTD4	0.000107629	MetaBrain_cortex-EUR
rs7310615	ENSG00000173064	HECTD4	0.000233751	MetaBrain_cortex-EUR
rs3184504	ENSG00000173064	HECTD4	9.34624e-05	MetaBrain_cortex-EUR
rs4766578	ENSG00000173064	HECTD4	4.40808e-05	MetaBrain_cortex-EUR
rs10774625	ENSG00000173064	HECTD4	5.23904e-05	MetaBrain_cortex-EUR
rs7137828	ENSG00000173064	HECTD4	0.000161265	MetaBrain_cortex-EUR
rs597808	ENSG00000173064	HECTD4	0.000179547	MetaBrain_cortex-EUR
rs653178	ENSG00000173064	HECTD4	0.000148416	MetaBrain_cortex-EUR
rs11065976	ENSG00000173064	HECTD4	2.79183e-10	MetaBrain_cortex-EUR
rs66480035	ENSG00000173064	HECTD4	5.51583e-10	MetaBrain_cortex-EUR
rs11065979	ENSG00000173064	HECTD4	4.8218e-05	MetaBrain_cortex-EUR
rs11065987	ENSG00000173064	HECTD4	2.0246e-05	MetaBrain_cortex-EUR
rs11065991	ENSG00000173064	HECTD4	0.000862791	MetaBrain_cortex-EUR
rs10849966	ENSG00000173064	HECTD4	2.30743e-07	MetaBrain_cortex-EUR
rs601663	ENSG00000173064	HECTD4	7.63375e-09	MetaBrain_cortex-EUR
rs642898	ENSG00000173064	HECTD4	3.77849e-09	MetaBrain_cortex-EUR
rs847892	ENSG00000173064	HECTD4	2.68187e-06	MetaBrain_cortex-EUR
rs610303	ENSG00000173064	HECTD4	1.20254e-07	MetaBrain_cortex-EUR
rs608848	ENSG00000173064	HECTD4	5.35897e-09	MetaBrain_cortex-EUR
rs11503168	ENSG00000173064	HECTD4	1.90947e-11	MetaBrain_cortex-EUR
rs648300	ENSG00000173064	HECTD4	2.82987e-11	MetaBrain_cortex-EUR
rs4766897	ENSG00000173064	HECTD4	0.00658932	MetaBrain_cortex-EUR
rs737280	ENSG00000173064	HECTD4	3.37876e-09	MetaBrain_cortex-EUR
rs7294578	ENSG00000173064	HECTD4	5.67205e-09	MetaBrain_cortex-EUR
rs7133964	ENSG00000173064	HECTD4	7.3351e-09	MetaBrain_cortex-EUR
rs2013002	ENSG00000173064	HECTD4	6.63259e-05	MetaBrain_cortex-EUR
rs2238151	ENSG00000173064	HECTD4	2.54034e-06	MetaBrain_cortex-EUR
rs10744777	ENSG00000173064	HECTD4	0.00626052	MetaBrain_cortex-EUR
rs11066028	ENSG00000173064	HECTD4	3.72868e-12	MetaBrain_cortex-EUR
rs11513729	ENSG00000173064	HECTD4	4.79601e-05	MetaBrain_cortex-EUR
rs7137386	ENSG00000173064	HECTD4	1.06199e-11	MetaBrain_cortex-EUR
rs4346023	ENSG00000173064	HECTD4	1.31948e-11	MetaBrain_cortex-EUR
rs10849979	ENSG00000173064	HECTD4	2.098e-11	MetaBrain_cortex-EUR
rs7309970	ENSG00000173064	HECTD4	0.000214668	MetaBrain_cortex-EUR
rs11066085	ENSG00000173064	HECTD4	4.31716e-07	MetaBrain_cortex-EUR
rs2339907	ENSG00000173064	HECTD4	3.66295e-11	MetaBrain_cortex-EUR
rs7300252	ENSG00000173064	HECTD4	2.55218e-09	MetaBrain_cortex-EUR
rs4767284	ENSG00000173064	HECTD4	3.54797e-09	MetaBrain_cortex-EUR
rs4767293	ENSG00000173064	HECTD4	1.63443e-07	MetaBrain_cortex-EUR
rs4767296	ENSG00000173064	HECTD4	3.92812e-09	MetaBrain_cortex-EUR
rs17696736	ENSG00000173064	HECTD4	2.6364e-05	MetaBrain_cortex-EUR
rs7314282	ENSG00000173064	HECTD4	4.35159e-09	MetaBrain_cortex-EUR
rs7298532	ENSG00000173064	HECTD4	0.0178679	MetaBrain_cortex-EUR
rs6489825	ENSG00000173064	HECTD4	3.30537e-09	MetaBrain_cortex-EUR
rs2339973	ENSG00000173064	HECTD4	2.85137e-09	MetaBrain_cortex-EUR
rs4767364	ENSG00000173064	HECTD4	2.44753e-09	MetaBrain_cortex-EUR
rs10774649	ENSG00000173064	HECTD4	2.32424e-09	MetaBrain_cortex-EUR
rs17630235	ENSG00000173064	HECTD4	8.89094e-05	MetaBrain_cortex-EUR
rs11066188	ENSG00000173064	HECTD4	0.00904638	MetaBrain_cortex-EUR
rs10161225	ENSG00000173064	HECTD4	5.90526e-12	MetaBrain_cortex-EUR
rs7295628	ENSG00000173064	HECTD4	2.00017e-10	MetaBrain_cortex-EUR
rs1005902	ENSG00000173064	HECTD4	8.84442e-12	MetaBrain_cortex-EUR
rs7966422	ENSG00000173064	HECTD4	7.69862e-12	MetaBrain_cortex-EUR
rs7953257	ENSG00000173064	HECTD4	9.66159e-05	MetaBrain_cortex-EUR
rs2285810	ENSG00000173064	HECTD4	1.59235e-11	MetaBrain_cortex-EUR
rs7977534	ENSG00000173064	HECTD4	1.19446e-11	MetaBrain_cortex-EUR
rs10850024	ENSG00000173064	HECTD4	3.38064e-10	MetaBrain_cortex-EUR
rs10850031	ENSG00000173064	HECTD4	6.52789e-12	MetaBrain_cortex-EUR
rs7979545	ENSG00000173064	HECTD4	1.26311e-05	MetaBrain_cortex-EUR
rs7978523	ENSG00000173064	HECTD4	2.70096e-11	MetaBrain_cortex-EUR
rs7970939	ENSG00000173064	HECTD4	5.95133e-10	MetaBrain_cortex-EUR
rs10850036	ENSG00000173064	HECTD4	9.19481e-11	MetaBrain_cortex-EUR
rs11066283	ENSG00000173064	HECTD4	0.00373966	MetaBrain_cortex-EUR
rs3759377	ENSG00000173064	HECTD4	1.37983e-07	MetaBrain_cortex-EUR
rs7300285	ENSG00000173064	HECTD4	2.42785e-05	MetaBrain_cortex-EUR
rs11066301	ENSG00000173064	HECTD4	5.3163e-05	MetaBrain_cortex-EUR
rs11066309	ENSG00000173064	HECTD4	0.031439	MetaBrain_cortex-EUR
rs11066320	ENSG00000173064	HECTD4	4.7964e-05	MetaBrain_cortex-EUR
rs7953150	ENSG00000173064	HECTD4	4.80827e-09	MetaBrain_cortex-EUR
rs2051801	ENSG00000173064	HECTD4	3.16713e-09	MetaBrain_cortex-EUR
rs741334	ENSG00000173064	HECTD4	1.33698e-06	MetaBrain_cortex-EUR
rs11065976	ENSG00000179295	PTPN11	0.0349147	MetaBrain_cortex-EUR
rs66480035	ENSG00000179295	PTPN11	0.0455128	MetaBrain_cortex-EUR
rs11503168	ENSG00000179295	PTPN11	0.010221	MetaBrain_cortex-EUR
rs648300	ENSG00000179295	PTPN11	0.00743012	MetaBrain_cortex-EUR
rs11066028	ENSG00000179295	PTPN11	0.0163709	MetaBrain_cortex-EUR
rs7137386	ENSG00000179295	PTPN11	0.00548799	MetaBrain_cortex-EUR
rs4346023	ENSG00000179295	PTPN11	0.00660644	MetaBrain_cortex-EUR
rs10849979	ENSG00000179295	PTPN11	0.013826	MetaBrain_cortex-EUR
rs7309970	ENSG00000179295	PTPN11	0.0494771	MetaBrain_cortex-EUR
rs2339907	ENSG00000179295	PTPN11	0.0130456	MetaBrain_cortex-EUR
rs10161225	ENSG00000179295	PTPN11	0.00988482	MetaBrain_cortex-EUR
rs7295628	ENSG00000179295	PTPN11	0.0131792	MetaBrain_cortex-EUR
rs1005902	ENSG00000179295	PTPN11	0.0134625	MetaBrain_cortex-EUR
rs7966422	ENSG00000179295	PTPN11	0.0131788	MetaBrain_cortex-EUR
rs2285810	ENSG00000179295	PTPN11	0.0158007	MetaBrain_cortex-EUR
rs7977534	ENSG00000179295	PTPN11	0.0159845	MetaBrain_cortex-EUR
rs10850024	ENSG00000179295	PTPN11	0.0131041	MetaBrain_cortex-EUR
rs10850031	ENSG00000179295	PTPN11	0.0175491	MetaBrain_cortex-EUR
rs7978523	ENSG00000179295	PTPN11	0.0122035	MetaBrain_cortex-EUR
rs7970939	ENSG00000179295	PTPN11	0.0091439	MetaBrain_cortex-EUR
rs10850036	ENSG00000179295	PTPN11	0.0191252	MetaBrain_cortex-EUR
rs11065979	ENSG00000089169	RPH3A	0.00729024	MetaBrain_cortex-EUR
rs11065987	ENSG00000089169	RPH3A	0.00329602	MetaBrain_cortex-EUR
rs11503168	ENSG00000089169	RPH3A	0.0495222	MetaBrain_cortex-EUR
rs648300	ENSG00000089169	RPH3A	0.0420718	MetaBrain_cortex-EUR
rs2013002	ENSG00000089169	RPH3A	0.0349044	MetaBrain_cortex-EUR
rs2339907	ENSG00000089169	RPH3A	0.0314124	MetaBrain_cortex-EUR
rs10850031	ENSG00000089169	RPH3A	0.0471353	MetaBrain_cortex-EUR
rs7978523	ENSG00000089169	RPH3A	0.0376096	MetaBrain_cortex-EUR
rs10850036	ENSG00000089169	RPH3A	0.0355151	MetaBrain_cortex-EUR
rs11066283	ENSG00000089169	RPH3A	0.0406362	MetaBrain_cortex-EUR
rs11066301	ENSG00000089169	RPH3A	0.00736955	MetaBrain_cortex-EUR
rs11066309	ENSG00000089169	RPH3A	0.0329162	MetaBrain_cortex-EUR
rs11066320	ENSG00000089169	RPH3A	0.00646497	MetaBrain_cortex-EUR
rs11066309	ENSG00000123064	DDX54	0.0405166	MetaBrain_cortex-EUR
rs11066309	ENSG00000139405	RITA1	0.0421012	MetaBrain_cortex-EUR
rs11066283	ENSG00000186815	TPCN1	0.0160857	MetaBrain_cortex-EUR
rs7953150	ENSG00000139410	SDSL	0.0251923	MetaBrain_cortex-EUR
rs2051801	ENSG00000139410	SDSL	0.0296086	MetaBrain_cortex-EUR
rs741334	ENSG00000139410	SDSL	0.030346	MetaBrain_cortex-EUR
rs602633	ENSG00000186086	NBPF6	0.0490347	MetaBrain_hippocampus-EUR
rs1277930	ENSG00000186086	NBPF6	0.0413482	MetaBrain_hippocampus-EUR
rs599839	ENSG00000186086	NBPF6	0.036628	MetaBrain_hippocampus-EUR
rs7528419	ENSG00000162641	AKNAD1	0.0443224	MetaBrain_hippocampus-EUR
rs12740374	ENSG00000162641	AKNAD1	0.0349549	MetaBrain_hippocampus-EUR
rs660240	ENSG00000162641	AKNAD1	0.0219507	MetaBrain_hippocampus-EUR
rs629301	ENSG00000162641	AKNAD1	0.0165321	MetaBrain_hippocampus-EUR
rs646776	ENSG00000162641	AKNAD1	0.0165321	MetaBrain_hippocampus-EUR
rs583104	ENSG00000162641	AKNAD1	0.0490183	MetaBrain_hippocampus-EUR
rs1277930	ENSG00000162641	AKNAD1	0.0391545	MetaBrain_hippocampus-EUR
rs599839	ENSG00000162641	AKNAD1	0.0448302	MetaBrain_hippocampus-EUR
rs4970834	ENSG00000031698	SARS	0.0257767	MetaBrain_hippocampus-EUR
rs4970834	ENSG00000134202	GSTM3	0.0256434	MetaBrain_hippocampus-EUR
rs7528419	ENSG00000134202	GSTM3	0.00296369	MetaBrain_hippocampus-EUR
rs12740374	ENSG00000134202	GSTM3	0.00324922	MetaBrain_hippocampus-EUR
rs660240	ENSG00000134202	GSTM3	0.000648387	MetaBrain_hippocampus-EUR
rs629301	ENSG00000134202	GSTM3	0.00280988	MetaBrain_hippocampus-EUR
rs646776	ENSG00000134202	GSTM3	0.00280988	MetaBrain_hippocampus-EUR
rs583104	ENSG00000134202	GSTM3	0.0103386	MetaBrain_hippocampus-EUR
rs602633	ENSG00000134202	GSTM3	0.00296268	MetaBrain_hippocampus-EUR
rs1277930	ENSG00000134202	GSTM3	0.00708195	MetaBrain_hippocampus-EUR
rs599839	ENSG00000134202	GSTM3	0.00618521	MetaBrain_hippocampus-EUR
rs4970834	ENSG00000184371	CSF1	0.0456224	MetaBrain_hippocampus-EUR
rs1275984	ENSG00000138018	SELENOI	0.00216641	MetaBrain_hippocampus-EUR
rs1275985	ENSG00000138018	SELENOI	0.00313321	MetaBrain_hippocampus-EUR
rs1275986	ENSG00000138018	SELENOI	0.00315581	MetaBrain_hippocampus-EUR
rs736699	ENSG00000138018	SELENOI	0.0021813	MetaBrain_hippocampus-EUR
rs1275988	ENSG00000138018	SELENOI	0.0021813	MetaBrain_hippocampus-EUR
rs935168	ENSG00000138018	SELENOI	0.000153136	MetaBrain_hippocampus-EUR
rs1275980	ENSG00000138018	SELENOI	0.0021813	MetaBrain_hippocampus-EUR
rs1275982	ENSG00000138018	SELENOI	0.0021957	MetaBrain_hippocampus-EUR
rs1275977	ENSG00000138018	SELENOI	0.000231415	MetaBrain_hippocampus-EUR
rs1275978	ENSG00000138018	SELENOI	0.00226929	MetaBrain_hippocampus-EUR
rs1275979	ENSG00000138018	SELENOI	0.00228302	MetaBrain_hippocampus-EUR
rs13394970	ENSG00000138018	SELENOI	0.000314405	MetaBrain_hippocampus-EUR
rs1731243	ENSG00000138018	SELENOI	0.00039634	MetaBrain_hippocampus-EUR
rs2586886	ENSG00000138018	SELENOI	0.000335087	MetaBrain_hippocampus-EUR
rs1275923	ENSG00000138018	SELENOI	0.00042176	MetaBrain_hippocampus-EUR
rs1275985	ENSG00000084774	CAD	0.0491437	MetaBrain_hippocampus-EUR
rs1275986	ENSG00000084774	CAD	0.0491188	MetaBrain_hippocampus-EUR
rs1275977	ENSG00000084774	CAD	0.0451058	MetaBrain_hippocampus-EUR
rs13394970	ENSG00000084774	CAD	0.0308402	MetaBrain_hippocampus-EUR
rs2586886	ENSG00000084774	CAD	0.0302078	MetaBrain_hippocampus-EUR
rs1275923	ENSG00000084774	CAD	0.0488691	MetaBrain_hippocampus-EUR
rs1275984	ENSG00000115207	GTF3C2	0.00687412	MetaBrain_hippocampus-EUR
rs1275985	ENSG00000115207	GTF3C2	0.00649966	MetaBrain_hippocampus-EUR
rs1275986	ENSG00000115207	GTF3C2	0.0065169	MetaBrain_hippocampus-EUR
rs736699	ENSG00000115207	GTF3C2	0.00688957	MetaBrain_hippocampus-EUR
rs1275988	ENSG00000115207	GTF3C2	0.00688957	MetaBrain_hippocampus-EUR
rs935168	ENSG00000115207	GTF3C2	0.0361658	MetaBrain_hippocampus-EUR
rs1275980	ENSG00000115207	GTF3C2	0.00688957	MetaBrain_hippocampus-EUR
rs1275982	ENSG00000115207	GTF3C2	0.00683019	MetaBrain_hippocampus-EUR
rs1275977	ENSG00000115207	GTF3C2	0.0341226	MetaBrain_hippocampus-EUR
rs1275978	ENSG00000115207	GTF3C2	0.00658195	MetaBrain_hippocampus-EUR
rs1275979	ENSG00000115207	GTF3C2	0.00663721	MetaBrain_hippocampus-EUR
rs13394970	ENSG00000115207	GTF3C2	0.00581311	MetaBrain_hippocampus-EUR
rs1731243	ENSG00000115207	GTF3C2	0.00865686	MetaBrain_hippocampus-EUR
rs2586886	ENSG00000115207	GTF3C2	0.00560152	MetaBrain_hippocampus-EUR
rs1275923	ENSG00000115207	GTF3C2	0.00825952	MetaBrain_hippocampus-EUR
rs1922929	ENSG00000137273	FOXF2	0.00140879	MetaBrain_hippocampus-EUR
rs1922930	ENSG00000137273	FOXF2	0.0106541	MetaBrain_hippocampus-EUR
rs76110445	ENSG00000137273	FOXF2	0.00616116	MetaBrain_hippocampus-EUR
rs78581380	ENSG00000137273	FOXF2	0.00293819	MetaBrain_hippocampus-EUR
rs79318212	ENSG00000137273	FOXF2	0.00294766	MetaBrain_hippocampus-EUR
rs12524120	ENSG00000137273	FOXF2	0.00295014	MetaBrain_hippocampus-EUR
rs12525352	ENSG00000137273	FOXF2	0.00293774	MetaBrain_hippocampus-EUR
rs12525740	ENSG00000137273	FOXF2	0.0029133	MetaBrain_hippocampus-EUR
rs12524544	ENSG00000137273	FOXF2	0.0029133	MetaBrain_hippocampus-EUR
rs7766042	ENSG00000137273	FOXF2	0.00411378	MetaBrain_hippocampus-EUR
rs74597754	ENSG00000137273	FOXF2	0.000531699	MetaBrain_hippocampus-EUR
rs186901714	ENSG00000137273	FOXF2	0.000501453	MetaBrain_hippocampus-EUR
rs114419655	ENSG00000137273	FOXF2	0.00049863	MetaBrain_hippocampus-EUR
rs77319639	ENSG00000137273	FOXF2	0.000799417	MetaBrain_hippocampus-EUR
rs78915578	ENSG00000137273	FOXF2	0.000706895	MetaBrain_hippocampus-EUR
rs79938083	ENSG00000137273	FOXF2	0.00077792	MetaBrain_hippocampus-EUR
rs75294181	ENSG00000137273	FOXF2	0.000800081	MetaBrain_hippocampus-EUR
rs1922927	ENSG00000137273	FOXF2	0.00260269	MetaBrain_hippocampus-EUR
rs1922928	ENSG00000137273	FOXF2	0.00261811	MetaBrain_hippocampus-EUR
rs76078234	ENSG00000137273	FOXF2	0.00262558	MetaBrain_hippocampus-EUR
rs78681726	ENSG00000137273	FOXF2	0.00287525	MetaBrain_hippocampus-EUR
rs77160910	ENSG00000137273	FOXF2	0.00261587	MetaBrain_hippocampus-EUR
rs74323954	ENSG00000137273	FOXF2	0.00262939	MetaBrain_hippocampus-EUR
rs79262951	ENSG00000137273	FOXF2	0.00262939	MetaBrain_hippocampus-EUR
rs78816356	ENSG00000137273	FOXF2	0.00190801	MetaBrain_hippocampus-EUR
rs75806966	ENSG00000137273	FOXF2	0.00193886	MetaBrain_hippocampus-EUR
rs77285919	ENSG00000137273	FOXF2	0.00187747	MetaBrain_hippocampus-EUR
rs74316714	ENSG00000137273	FOXF2	0.00195464	MetaBrain_hippocampus-EUR
rs75217853	ENSG00000137273	FOXF2	0.00203565	MetaBrain_hippocampus-EUR
rs7451833	ENSG00000137273	FOXF2	0.00214109	MetaBrain_hippocampus-EUR
rs56332407	ENSG00000137273	FOXF2	0.00875304	MetaBrain_hippocampus-EUR
rs56140813	ENSG00000137273	FOXF2	0.00867791	MetaBrain_hippocampus-EUR
rs55766947	ENSG00000137273	FOXF2	0.0088073	MetaBrain_hippocampus-EUR
rs56275397	ENSG00000137273	FOXF2	0.00866045	MetaBrain_hippocampus-EUR
rs79833122	ENSG00000137273	FOXF2	0.00882036	MetaBrain_hippocampus-EUR
rs78486651	ENSG00000137273	FOXF2	0.00890861	MetaBrain_hippocampus-EUR
rs79064332	ENSG00000137273	FOXF2	0.00989067	MetaBrain_hippocampus-EUR
rs2107595	ENSG00000048052	HDAC9	0.0491937	MetaBrain_hippocampus-EUR
rs12705389	ENSG00000008282	SYPL1	0.0278904	MetaBrain_hippocampus-EUR
rs17398575	ENSG00000008282	SYPL1	0.01889	MetaBrain_hippocampus-EUR
rs3918226	ENSG00000171115	GIMAP8	0.00683088	MetaBrain_hippocampus-EUR
rs3918226	ENSG00000179144	GIMAP7	0.0437453	MetaBrain_hippocampus-EUR
rs10811647	ENSG00000171855	IFNB1	0.0339564	MetaBrain_hippocampus-EUR
rs10811650	ENSG00000171855	IFNB1	0.0339564	MetaBrain_hippocampus-EUR
rs10757270	ENSG00000171855	IFNB1	0.0357306	MetaBrain_hippocampus-EUR
rs10757271	ENSG00000234829	IFNA17	0.0409211	MetaBrain_hippocampus-EUR
rs10811652	ENSG00000234829	IFNA17	0.0430279	MetaBrain_hippocampus-EUR
rs10116277	ENSG00000234829	IFNA17	0.0385594	MetaBrain_hippocampus-EUR
rs6475606	ENSG00000234829	IFNA17	0.0390625	MetaBrain_hippocampus-EUR
rs1537370	ENSG00000234829	IFNA17	0.0390625	MetaBrain_hippocampus-EUR
rs1970112	ENSG00000234829	IFNA17	0.0376678	MetaBrain_hippocampus-EUR
rs8181047	ENSG00000147873	IFNA5	0.0462827	MetaBrain_hippocampus-EUR
rs1412832	ENSG00000147873	IFNA5	0.0250713	MetaBrain_hippocampus-EUR
rs7857345	ENSG00000147873	IFNA5	0.0205648	MetaBrain_hippocampus-EUR
rs2069418	ENSG00000188379	IFNA2	0.0120883	MetaBrain_hippocampus-EUR
rs1101330	ENSG00000188379	IFNA2	0.0443478	MetaBrain_hippocampus-EUR
rs523096	ENSG00000188379	IFNA2	0.0139053	MetaBrain_hippocampus-EUR
rs518394	ENSG00000188379	IFNA2	0.0139053	MetaBrain_hippocampus-EUR
rs581876	ENSG00000188379	IFNA2	0.0480032	MetaBrain_hippocampus-EUR
rs615552	ENSG00000188379	IFNA2	0.0173025	MetaBrain_hippocampus-EUR
rs613312	ENSG00000188379	IFNA2	0.0119345	MetaBrain_hippocampus-EUR
rs543830	ENSG00000188379	IFNA2	0.0119764	MetaBrain_hippocampus-EUR
rs599452	ENSG00000188379	IFNA2	0.0117345	MetaBrain_hippocampus-EUR
rs62560774	ENSG00000188379	IFNA2	0.0257655	MetaBrain_hippocampus-EUR
rs564398	ENSG00000188379	IFNA2	0.0175719	MetaBrain_hippocampus-EUR
rs7865618	ENSG00000188379	IFNA2	0.0133939	MetaBrain_hippocampus-EUR
rs634537	ENSG00000188379	IFNA2	0.0175719	MetaBrain_hippocampus-EUR
rs2157719	ENSG00000188379	IFNA2	0.0133939	MetaBrain_hippocampus-EUR
rs1008878	ENSG00000188379	IFNA2	0.0133939	MetaBrain_hippocampus-EUR
rs1556515	ENSG00000188379	IFNA2	0.0133939	MetaBrain_hippocampus-EUR
rs1333037	ENSG00000188379	IFNA2	0.0133939	MetaBrain_hippocampus-EUR
rs1412829	ENSG00000188379	IFNA2	0.00869708	MetaBrain_hippocampus-EUR
rs1360589	ENSG00000188379	IFNA2	0.00873286	MetaBrain_hippocampus-EUR
rs944800	ENSG00000188379	IFNA2	0.0255941	MetaBrain_hippocampus-EUR
rs944801	ENSG00000188379	IFNA2	0.0116715	MetaBrain_hippocampus-EUR
rs6475604	ENSG00000188379	IFNA2	0.00922591	MetaBrain_hippocampus-EUR
rs7030641	ENSG00000188379	IFNA2	0.0121907	MetaBrain_hippocampus-EUR
rs7866783	ENSG00000188379	IFNA2	0.013296	MetaBrain_hippocampus-EUR
rs2383205	ENSG00000188379	IFNA2	0.0291312	MetaBrain_hippocampus-EUR
rs2184061	ENSG00000188379	IFNA2	0.0290189	MetaBrain_hippocampus-EUR
rs1537378	ENSG00000188379	IFNA2	0.017451	MetaBrain_hippocampus-EUR
rs8181050	ENSG00000188379	IFNA2	0.0290189	MetaBrain_hippocampus-EUR
rs8181047	ENSG00000188379	IFNA2	0.0382972	MetaBrain_hippocampus-EUR
rs1333039	ENSG00000188379	IFNA2	0.0290189	MetaBrain_hippocampus-EUR
rs10965223	ENSG00000188379	IFNA2	0.028892	MetaBrain_hippocampus-EUR
rs10965224	ENSG00000188379	IFNA2	0.028892	MetaBrain_hippocampus-EUR
rs10811651	ENSG00000188379	IFNA2	0.0290189	MetaBrain_hippocampus-EUR
rs4977756	ENSG00000188379	IFNA2	0.0290189	MetaBrain_hippocampus-EUR
rs10757269	ENSG00000188379	IFNA2	0.0386559	MetaBrain_hippocampus-EUR
rs9632884	ENSG00000188379	IFNA2	0.0386559	MetaBrain_hippocampus-EUR
rs10757271	ENSG00000188379	IFNA2	0.0199871	MetaBrain_hippocampus-EUR
rs10811652	ENSG00000188379	IFNA2	0.0255909	MetaBrain_hippocampus-EUR
rs10116277	ENSG00000188379	IFNA2	0.0443379	MetaBrain_hippocampus-EUR
rs6475606	ENSG00000188379	IFNA2	0.0436952	MetaBrain_hippocampus-EUR
rs1537370	ENSG00000188379	IFNA2	0.0436952	MetaBrain_hippocampus-EUR
rs1537371	ENSG00000188379	IFNA2	0.0379202	MetaBrain_hippocampus-EUR
rs1556516	ENSG00000188379	IFNA2	0.0379202	MetaBrain_hippocampus-EUR
rs1537373	ENSG00000188379	IFNA2	0.0378278	MetaBrain_hippocampus-EUR
rs1333042	ENSG00000188379	IFNA2	0.0378278	MetaBrain_hippocampus-EUR
rs7859362	ENSG00000188379	IFNA2	0.0487473	MetaBrain_hippocampus-EUR
rs6475609	ENSG00000188379	IFNA2	0.0487473	MetaBrain_hippocampus-EUR
rs1333043	ENSG00000188379	IFNA2	0.0487473	MetaBrain_hippocampus-EUR
rs1412834	ENSG00000188379	IFNA2	0.0487473	MetaBrain_hippocampus-EUR
rs7341786	ENSG00000188379	IFNA2	0.0487473	MetaBrain_hippocampus-EUR
rs7341791	ENSG00000188379	IFNA2	0.0487473	MetaBrain_hippocampus-EUR
rs1004638	ENSG00000188379	IFNA2	0.0487473	MetaBrain_hippocampus-EUR
rs2383207	ENSG00000188379	IFNA2	0.0487473	MetaBrain_hippocampus-EUR
rs1537374	ENSG00000188379	IFNA2	0.0487473	MetaBrain_hippocampus-EUR
rs7857118	ENSG00000188379	IFNA2	0.0497328	MetaBrain_hippocampus-EUR
rs9632885	ENSG00000120242	IFNA8	0.0343997	MetaBrain_hippocampus-EUR
rs10757271	ENSG00000120242	IFNA8	0.0442799	MetaBrain_hippocampus-EUR
rs573687	ENSG00000197919	IFNA1	0.0151549	MetaBrain_hippocampus-EUR
rs1101330	ENSG00000197919	IFNA1	0.0223813	MetaBrain_hippocampus-EUR
rs581876	ENSG00000197919	IFNA1	0.0248962	MetaBrain_hippocampus-EUR
rs10811652	ENSG00000197919	IFNA1	0.0476104	MetaBrain_hippocampus-EUR
rs10738606	ENSG00000197919	IFNA1	0.0329415	MetaBrain_hippocampus-EUR
rs10738607	ENSG00000197919	IFNA1	0.0329415	MetaBrain_hippocampus-EUR
rs10757272	ENSG00000197919	IFNA1	0.0329415	MetaBrain_hippocampus-EUR
rs10757274	ENSG00000197919	IFNA1	0.0433285	MetaBrain_hippocampus-EUR
rs4977574	ENSG00000197919	IFNA1	0.0433285	MetaBrain_hippocampus-EUR
rs2891168	ENSG00000197919	IFNA1	0.0433285	MetaBrain_hippocampus-EUR
rs1537371	ENSG00000197919	IFNA1	0.0374166	MetaBrain_hippocampus-EUR
rs1556516	ENSG00000197919	IFNA1	0.0374166	MetaBrain_hippocampus-EUR
rs7859727	ENSG00000197919	IFNA1	0.0303545	MetaBrain_hippocampus-EUR
rs1537373	ENSG00000197919	IFNA1	0.037276	MetaBrain_hippocampus-EUR
rs1333042	ENSG00000197919	IFNA1	0.037276	MetaBrain_hippocampus-EUR
rs7859362	ENSG00000197919	IFNA1	0.0260973	MetaBrain_hippocampus-EUR
rs10757275	ENSG00000197919	IFNA1	0.022835	MetaBrain_hippocampus-EUR
rs6475609	ENSG00000197919	IFNA1	0.0260973	MetaBrain_hippocampus-EUR
rs1333043	ENSG00000197919	IFNA1	0.0260973	MetaBrain_hippocampus-EUR
rs1412834	ENSG00000197919	IFNA1	0.0260973	MetaBrain_hippocampus-EUR
rs7341786	ENSG00000197919	IFNA1	0.0260973	MetaBrain_hippocampus-EUR
rs7341791	ENSG00000197919	IFNA1	0.0260973	MetaBrain_hippocampus-EUR
rs10511701	ENSG00000197919	IFNA1	0.0214011	MetaBrain_hippocampus-EUR
rs10733376	ENSG00000197919	IFNA1	0.0246099	MetaBrain_hippocampus-EUR
rs10738609	ENSG00000197919	IFNA1	0.0226806	MetaBrain_hippocampus-EUR
rs2383206	ENSG00000197919	IFNA1	0.0268961	MetaBrain_hippocampus-EUR
rs944797	ENSG00000197919	IFNA1	0.0268961	MetaBrain_hippocampus-EUR
rs1004638	ENSG00000197919	IFNA1	0.0260973	MetaBrain_hippocampus-EUR
rs2383207	ENSG00000197919	IFNA1	0.0260973	MetaBrain_hippocampus-EUR
rs1537374	ENSG00000197919	IFNA1	0.0260973	MetaBrain_hippocampus-EUR
rs1537375	ENSG00000197919	IFNA1	0.0214011	MetaBrain_hippocampus-EUR
rs1537376	ENSG00000197919	IFNA1	0.0268961	MetaBrain_hippocampus-EUR
rs1333045	ENSG00000197919	IFNA1	0.0277282	MetaBrain_hippocampus-EUR
rs10738610	ENSG00000197919	IFNA1	0.0448775	MetaBrain_hippocampus-EUR
rs1333046	ENSG00000197919	IFNA1	0.0448775	MetaBrain_hippocampus-EUR
rs7857118	ENSG00000197919	IFNA1	0.0478527	MetaBrain_hippocampus-EUR
rs10757277	ENSG00000197919	IFNA1	0.0203061	MetaBrain_hippocampus-EUR
rs10811656	ENSG00000197919	IFNA1	0.0203061	MetaBrain_hippocampus-EUR
rs10757278	ENSG00000197919	IFNA1	0.0203061	MetaBrain_hippocampus-EUR
rs1333047	ENSG00000197919	IFNA1	0.0232402	MetaBrain_hippocampus-EUR
rs10757279	ENSG00000197919	IFNA1	0.0203061	MetaBrain_hippocampus-EUR
rs4977575	ENSG00000197919	IFNA1	0.0232798	MetaBrain_hippocampus-EUR
rs1333048	ENSG00000197919	IFNA1	0.0458704	MetaBrain_hippocampus-EUR
rs1333049	ENSG00000197919	IFNA1	0.0205827	MetaBrain_hippocampus-EUR
rs10811647	ENSG00000099810	MTAP	0.0442533	MetaBrain_hippocampus-EUR
rs10811650	ENSG00000099810	MTAP	0.0442533	MetaBrain_hippocampus-EUR
rs10757270	ENSG00000099810	MTAP	0.0303347	MetaBrain_hippocampus-EUR
rs1412830	ENSG00000176399	DMRTA1	0.0113985	MetaBrain_hippocampus-EUR
rs1392026	ENSG00000133805	AMPD3	0.0338521	MetaBrain_hippocampus-EUR
rs470530	ENSG00000137672	TRPC6	0.0221513	MetaBrain_hippocampus-EUR
rs470234	ENSG00000137672	TRPC6	0.0217347	MetaBrain_hippocampus-EUR
rs470928	ENSG00000137672	TRPC6	0.0197546	MetaBrain_hippocampus-EUR
rs470292	ENSG00000137672	TRPC6	0.0267414	MetaBrain_hippocampus-EUR
rs475937	ENSG00000137672	TRPC6	0.0188095	MetaBrain_hippocampus-EUR
rs520146	ENSG00000137672	TRPC6	0.0176975	MetaBrain_hippocampus-EUR
rs564018	ENSG00000137672	TRPC6	0.0171517	MetaBrain_hippocampus-EUR
rs688258	ENSG00000137672	TRPC6	0.0167891	MetaBrain_hippocampus-EUR
rs595128	ENSG00000137672	TRPC6	0.0182867	MetaBrain_hippocampus-EUR
rs611705	ENSG00000137672	TRPC6	0.0167891	MetaBrain_hippocampus-EUR
rs473238	ENSG00000137672	TRPC6	0.0167891	MetaBrain_hippocampus-EUR
rs553542	ENSG00000137672	TRPC6	0.0167891	MetaBrain_hippocampus-EUR
rs525119	ENSG00000137672	TRPC6	0.0167373	MetaBrain_hippocampus-EUR
rs646760	ENSG00000137672	TRPC6	0.0167891	MetaBrain_hippocampus-EUR
rs593698	ENSG00000137672	TRPC6	0.0167891	MetaBrain_hippocampus-EUR
rs605949	ENSG00000137672	TRPC6	0.0167891	MetaBrain_hippocampus-EUR
rs569444	ENSG00000137672	TRPC6	0.0167891	MetaBrain_hippocampus-EUR
rs563096	ENSG00000137672	TRPC6	0.0167891	MetaBrain_hippocampus-EUR
rs655403	ENSG00000137672	TRPC6	0.0167891	MetaBrain_hippocampus-EUR
rs646910	ENSG00000137672	TRPC6	0.0167891	MetaBrain_hippocampus-EUR
rs566125	ENSG00000137672	TRPC6	0.0167891	MetaBrain_hippocampus-EUR
rs476762	ENSG00000137672	TRPC6	0.0167891	MetaBrain_hippocampus-EUR
rs680753	ENSG00000137672	TRPC6	0.0167891	MetaBrain_hippocampus-EUR
rs494963	ENSG00000137672	TRPC6	0.0168938	MetaBrain_hippocampus-EUR
rs114176245	ENSG00000137672	TRPC6	0.0110826	MetaBrain_hippocampus-EUR
rs17361668	ENSG00000137672	TRPC6	0.00844084	MetaBrain_hippocampus-EUR
rs72981675	ENSG00000137672	TRPC6	0.00776341	MetaBrain_hippocampus-EUR
rs72981680	ENSG00000137672	TRPC6	0.00776341	MetaBrain_hippocampus-EUR
rs72981684	ENSG00000137672	TRPC6	0.00776341	MetaBrain_hippocampus-EUR
rs737693	ENSG00000137672	TRPC6	0.00776341	MetaBrain_hippocampus-EUR
rs72981698	ENSG00000137672	TRPC6	0.00776341	MetaBrain_hippocampus-EUR
rs72983508	ENSG00000137672	TRPC6	0.00776341	MetaBrain_hippocampus-EUR
rs72983513	ENSG00000137672	TRPC6	0.00890803	MetaBrain_hippocampus-EUR
rs28381684	ENSG00000137672	TRPC6	0.00776341	MetaBrain_hippocampus-EUR
rs17368582	ENSG00000137672	TRPC6	0.012762	MetaBrain_hippocampus-EUR
rs17368659	ENSG00000137672	TRPC6	0.00776341	MetaBrain_hippocampus-EUR
rs72983568	ENSG00000152558	TMEM123	0.035546	MetaBrain_hippocampus-EUR
rs662558	ENSG00000137673	MMP7	0.00752002	MetaBrain_hippocampus-EUR
rs615098	ENSG00000137673	MMP7	0.0163273	MetaBrain_hippocampus-EUR
rs626750	ENSG00000137673	MMP7	0.0205009	MetaBrain_hippocampus-EUR
rs586701	ENSG00000137673	MMP7	0.0205009	MetaBrain_hippocampus-EUR
rs654600	ENSG00000137673	MMP7	0.0205009	MetaBrain_hippocampus-EUR
rs660599	ENSG00000137673	MMP7	0.0163273	MetaBrain_hippocampus-EUR
rs674546	ENSG00000137673	MMP7	0.0163273	MetaBrain_hippocampus-EUR
rs608194	ENSG00000137673	MMP7	0.0177329	MetaBrain_hippocampus-EUR
rs114176245	ENSG00000137675	MMP27	0.0185274	MetaBrain_hippocampus-EUR
rs17361668	ENSG00000137675	MMP27	0.0160341	MetaBrain_hippocampus-EUR
rs72981675	ENSG00000137675	MMP27	0.0153561	MetaBrain_hippocampus-EUR
rs72981680	ENSG00000137675	MMP27	0.0153561	MetaBrain_hippocampus-EUR
rs72981684	ENSG00000137675	MMP27	0.0153561	MetaBrain_hippocampus-EUR
rs737693	ENSG00000137675	MMP27	0.0153561	MetaBrain_hippocampus-EUR
rs72981698	ENSG00000137675	MMP27	0.0153561	MetaBrain_hippocampus-EUR
rs72983508	ENSG00000137675	MMP27	0.0153561	MetaBrain_hippocampus-EUR
rs72983513	ENSG00000137675	MMP27	0.0155436	MetaBrain_hippocampus-EUR
rs28381684	ENSG00000137675	MMP27	0.0153561	MetaBrain_hippocampus-EUR
rs17368582	ENSG00000137675	MMP27	0.0112995	MetaBrain_hippocampus-EUR
rs17368659	ENSG00000137675	MMP27	0.0153561	MetaBrain_hippocampus-EUR
rs2276109	ENSG00000137675	MMP27	0.0112995	MetaBrain_hippocampus-EUR
rs17368814	ENSG00000137675	MMP27	0.0153561	MetaBrain_hippocampus-EUR
rs72983568	ENSG00000137675	MMP27	0.015367	MetaBrain_hippocampus-EUR
rs1940938	ENSG00000137675	MMP27	0.020227	MetaBrain_hippocampus-EUR
rs150986675	ENSG00000137675	MMP27	0.0201438	MetaBrain_hippocampus-EUR
rs470530	ENSG00000149968	MMP3	0.00528483	MetaBrain_hippocampus-EUR
rs470234	ENSG00000149968	MMP3	0.00517002	MetaBrain_hippocampus-EUR
rs470928	ENSG00000149968	MMP3	0.00485622	MetaBrain_hippocampus-EUR
rs470292	ENSG00000149968	MMP3	0.00308485	MetaBrain_hippocampus-EUR
rs475937	ENSG00000149968	MMP3	0.00470091	MetaBrain_hippocampus-EUR
rs520146	ENSG00000149968	MMP3	0.00456326	MetaBrain_hippocampus-EUR
rs564018	ENSG00000149968	MMP3	0.00447261	MetaBrain_hippocampus-EUR
rs688258	ENSG00000149968	MMP3	0.00441625	MetaBrain_hippocampus-EUR
rs595128	ENSG00000149968	MMP3	0.00399602	MetaBrain_hippocampus-EUR
rs611705	ENSG00000149968	MMP3	0.00441625	MetaBrain_hippocampus-EUR
rs473238	ENSG00000149968	MMP3	0.00441625	MetaBrain_hippocampus-EUR
rs553542	ENSG00000149968	MMP3	0.00441625	MetaBrain_hippocampus-EUR
rs525119	ENSG00000149968	MMP3	0.00507076	MetaBrain_hippocampus-EUR
rs646760	ENSG00000149968	MMP3	0.00441625	MetaBrain_hippocampus-EUR
rs593698	ENSG00000149968	MMP3	0.00441625	MetaBrain_hippocampus-EUR
rs605949	ENSG00000149968	MMP3	0.00441625	MetaBrain_hippocampus-EUR
rs569444	ENSG00000149968	MMP3	0.00441625	MetaBrain_hippocampus-EUR
rs563096	ENSG00000149968	MMP3	0.00441625	MetaBrain_hippocampus-EUR
rs655403	ENSG00000149968	MMP3	0.00441625	MetaBrain_hippocampus-EUR
rs646910	ENSG00000149968	MMP3	0.00441625	MetaBrain_hippocampus-EUR
rs566125	ENSG00000149968	MMP3	0.00441625	MetaBrain_hippocampus-EUR
rs476762	ENSG00000149968	MMP3	0.00441625	MetaBrain_hippocampus-EUR
rs680753	ENSG00000149968	MMP3	0.00441625	MetaBrain_hippocampus-EUR
rs494963	ENSG00000149968	MMP3	0.00445005	MetaBrain_hippocampus-EUR
rs114176245	ENSG00000149968	MMP3	0.00566424	MetaBrain_hippocampus-EUR
rs17361668	ENSG00000149968	MMP3	0.00533681	MetaBrain_hippocampus-EUR
rs615098	ENSG00000149968	MMP3	0.0499434	MetaBrain_hippocampus-EUR
rs626750	ENSG00000149968	MMP3	0.0271513	MetaBrain_hippocampus-EUR
rs72981675	ENSG00000149968	MMP3	0.00522502	MetaBrain_hippocampus-EUR
rs72981680	ENSG00000149968	MMP3	0.00522502	MetaBrain_hippocampus-EUR
rs72981684	ENSG00000149968	MMP3	0.00522502	MetaBrain_hippocampus-EUR
rs586701	ENSG00000149968	MMP3	0.0271513	MetaBrain_hippocampus-EUR
rs737693	ENSG00000149968	MMP3	0.00522502	MetaBrain_hippocampus-EUR
rs72981698	ENSG00000149968	MMP3	0.00522502	MetaBrain_hippocampus-EUR
rs72983508	ENSG00000149968	MMP3	0.00522502	MetaBrain_hippocampus-EUR
rs72983513	ENSG00000149968	MMP3	0.00457704	MetaBrain_hippocampus-EUR
rs654600	ENSG00000149968	MMP3	0.0271513	MetaBrain_hippocampus-EUR
rs660599	ENSG00000149968	MMP3	0.0499434	MetaBrain_hippocampus-EUR
rs72983521	ENSG00000149968	MMP3	0.00352715	MetaBrain_hippocampus-EUR
rs674546	ENSG00000149968	MMP3	0.0499434	MetaBrain_hippocampus-EUR
rs28381684	ENSG00000149968	MMP3	0.00522502	MetaBrain_hippocampus-EUR
rs17368582	ENSG00000149968	MMP3	0.00787365	MetaBrain_hippocampus-EUR
rs17368659	ENSG00000149968	MMP3	0.00522502	MetaBrain_hippocampus-EUR
rs608194	ENSG00000149968	MMP3	0.0492462	MetaBrain_hippocampus-EUR
rs2276109	ENSG00000149968	MMP3	0.00787365	MetaBrain_hippocampus-EUR
rs17368814	ENSG00000149968	MMP3	0.00522502	MetaBrain_hippocampus-EUR
rs17368890	ENSG00000149968	MMP3	0.00355441	MetaBrain_hippocampus-EUR
rs72983568	ENSG00000149968	MMP3	0.00978334	MetaBrain_hippocampus-EUR
rs1940938	ENSG00000149968	MMP3	0.0219854	MetaBrain_hippocampus-EUR
rs150986675	ENSG00000149968	MMP3	0.0219134	MetaBrain_hippocampus-EUR
rs72983521	ENSG00000262406	MMP12	0.0240463	MetaBrain_hippocampus-EUR
rs17368890	ENSG00000262406	MMP12	0.0245232	MetaBrain_hippocampus-EUR
rs11225478	ENSG00000262406	MMP12	0.0117294	MetaBrain_hippocampus-EUR
rs2212437	ENSG00000262406	MMP12	0.0374284	MetaBrain_hippocampus-EUR
rs12577227	ENSG00000262406	MMP12	0.0385955	MetaBrain_hippocampus-EUR
rs1265565	ENSG00000174437	ATP2A2	0.014352	MetaBrain_hippocampus-EUR
rs1265565	ENSG00000122986	HVCN1	0.00551006	MetaBrain_hippocampus-EUR
rs10774624	ENSG00000122986	HVCN1	0.0167383	MetaBrain_hippocampus-EUR
rs653178	ENSG00000122986	HVCN1	0.045867	MetaBrain_hippocampus-EUR
rs11065979	ENSG00000122986	HVCN1	0.0449252	MetaBrain_hippocampus-EUR
rs11065976	ENSG00000111275	ALDH2	0.0038126	MetaBrain_hippocampus-EUR
rs66480035	ENSG00000111275	ALDH2	0.0038126	MetaBrain_hippocampus-EUR
rs601663	ENSG00000111275	ALDH2	0.000938609	MetaBrain_hippocampus-EUR
rs642898	ENSG00000111275	ALDH2	0.000938609	MetaBrain_hippocampus-EUR
rs610303	ENSG00000111275	ALDH2	0.0308918	MetaBrain_hippocampus-EUR
rs608848	ENSG00000111275	ALDH2	0.000938609	MetaBrain_hippocampus-EUR
rs11503168	ENSG00000111275	ALDH2	0.000938609	MetaBrain_hippocampus-EUR
rs648300	ENSG00000111275	ALDH2	0.000931541	MetaBrain_hippocampus-EUR
rs737280	ENSG00000111275	ALDH2	0.000360352	MetaBrain_hippocampus-EUR
rs7294578	ENSG00000111275	ALDH2	0.000360352	MetaBrain_hippocampus-EUR
rs7133964	ENSG00000111275	ALDH2	0.000360352	MetaBrain_hippocampus-EUR
rs10744777	ENSG00000111275	ALDH2	0.0273751	MetaBrain_hippocampus-EUR
rs11066028	ENSG00000111275	ALDH2	0.000376514	MetaBrain_hippocampus-EUR
rs7137386	ENSG00000111275	ALDH2	0.000376514	MetaBrain_hippocampus-EUR
rs4346023	ENSG00000111275	ALDH2	0.000376514	MetaBrain_hippocampus-EUR
rs10849979	ENSG00000111275	ALDH2	0.000362511	MetaBrain_hippocampus-EUR
rs2339907	ENSG00000111275	ALDH2	0.000376514	MetaBrain_hippocampus-EUR
rs7300252	ENSG00000111275	ALDH2	0.000376514	MetaBrain_hippocampus-EUR
rs4767284	ENSG00000111275	ALDH2	0.000376514	MetaBrain_hippocampus-EUR
rs4767296	ENSG00000111275	ALDH2	0.000223385	MetaBrain_hippocampus-EUR
rs7314282	ENSG00000111275	ALDH2	0.000376514	MetaBrain_hippocampus-EUR
rs6489825	ENSG00000111275	ALDH2	0.000376514	MetaBrain_hippocampus-EUR
rs2339973	ENSG00000111275	ALDH2	0.000376514	MetaBrain_hippocampus-EUR
rs4767364	ENSG00000111275	ALDH2	0.000376514	MetaBrain_hippocampus-EUR
rs10774649	ENSG00000111275	ALDH2	0.000465844	MetaBrain_hippocampus-EUR
rs10161225	ENSG00000111275	ALDH2	0.000740027	MetaBrain_hippocampus-EUR
rs1005902	ENSG00000111275	ALDH2	0.000740027	MetaBrain_hippocampus-EUR
rs7966422	ENSG00000111275	ALDH2	0.000740027	MetaBrain_hippocampus-EUR
rs2285810	ENSG00000111275	ALDH2	0.000740027	MetaBrain_hippocampus-EUR
rs7977534	ENSG00000111275	ALDH2	0.000740027	MetaBrain_hippocampus-EUR
rs10850031	ENSG00000111275	ALDH2	0.000453676	MetaBrain_hippocampus-EUR
rs7979545	ENSG00000111275	ALDH2	0.000453676	MetaBrain_hippocampus-EUR
rs7978523	ENSG00000111275	ALDH2	0.000453676	MetaBrain_hippocampus-EUR
rs10850036	ENSG00000111275	ALDH2	0.000347916	MetaBrain_hippocampus-EUR
rs7953150	ENSG00000111275	ALDH2	0.000453676	MetaBrain_hippocampus-EUR
rs2051801	ENSG00000111275	ALDH2	0.000453676	MetaBrain_hippocampus-EUR
rs11065976	ENSG00000089022	MAPKAPK5	0.01767	MetaBrain_hippocampus-EUR
rs66480035	ENSG00000089022	MAPKAPK5	0.01767	MetaBrain_hippocampus-EUR
rs11065979	ENSG00000089022	MAPKAPK5	0.0300966	MetaBrain_hippocampus-EUR
rs11065987	ENSG00000089022	MAPKAPK5	0.00859529	MetaBrain_hippocampus-EUR
rs11065991	ENSG00000089022	MAPKAPK5	0.00713922	MetaBrain_hippocampus-EUR
rs601663	ENSG00000089022	MAPKAPK5	0.00282548	MetaBrain_hippocampus-EUR
rs642898	ENSG00000089022	MAPKAPK5	0.00282548	MetaBrain_hippocampus-EUR
rs610303	ENSG00000089022	MAPKAPK5	0.00262578	MetaBrain_hippocampus-EUR
rs608848	ENSG00000089022	MAPKAPK5	0.00282548	MetaBrain_hippocampus-EUR
rs11503168	ENSG00000089022	MAPKAPK5	0.00282548	MetaBrain_hippocampus-EUR
rs648300	ENSG00000089022	MAPKAPK5	0.00284191	MetaBrain_hippocampus-EUR
rs4766897	ENSG00000089022	MAPKAPK5	0.000532069	MetaBrain_hippocampus-EUR
rs737280	ENSG00000089022	MAPKAPK5	0.00109982	MetaBrain_hippocampus-EUR
rs7294578	ENSG00000089022	MAPKAPK5	0.00109982	MetaBrain_hippocampus-EUR
rs7133964	ENSG00000089022	MAPKAPK5	0.00109982	MetaBrain_hippocampus-EUR
rs2013002	ENSG00000089022	MAPKAPK5	0.00567192	MetaBrain_hippocampus-EUR
rs10744777	ENSG00000089022	MAPKAPK5	0.003329	MetaBrain_hippocampus-EUR
rs11066028	ENSG00000089022	MAPKAPK5	0.000796743	MetaBrain_hippocampus-EUR
rs11513729	ENSG00000089022	MAPKAPK5	0.0086981	MetaBrain_hippocampus-EUR
rs7137386	ENSG00000089022	MAPKAPK5	0.000796743	MetaBrain_hippocampus-EUR
rs4346023	ENSG00000089022	MAPKAPK5	0.000796743	MetaBrain_hippocampus-EUR
rs10849979	ENSG00000089022	MAPKAPK5	0.00099821	MetaBrain_hippocampus-EUR
rs2339907	ENSG00000089022	MAPKAPK5	0.000796743	MetaBrain_hippocampus-EUR
rs7300252	ENSG00000089022	MAPKAPK5	0.000796743	MetaBrain_hippocampus-EUR
rs4767284	ENSG00000089022	MAPKAPK5	0.000796743	MetaBrain_hippocampus-EUR
rs4767296	ENSG00000089022	MAPKAPK5	0.000986887	MetaBrain_hippocampus-EUR
rs17696736	ENSG00000089022	MAPKAPK5	0.00716937	MetaBrain_hippocampus-EUR
rs7314282	ENSG00000089022	MAPKAPK5	0.000796743	MetaBrain_hippocampus-EUR
rs6489825	ENSG00000089022	MAPKAPK5	0.000796743	MetaBrain_hippocampus-EUR
rs2339973	ENSG00000089022	MAPKAPK5	0.000796743	MetaBrain_hippocampus-EUR
rs4767364	ENSG00000089022	MAPKAPK5	0.000796743	MetaBrain_hippocampus-EUR
rs10774649	ENSG00000089022	MAPKAPK5	0.000969254	MetaBrain_hippocampus-EUR
rs17630235	ENSG00000089022	MAPKAPK5	0.00892701	MetaBrain_hippocampus-EUR
rs11066188	ENSG00000089022	MAPKAPK5	0.00918492	MetaBrain_hippocampus-EUR
rs10161225	ENSG00000089022	MAPKAPK5	0.00149819	MetaBrain_hippocampus-EUR
rs1005902	ENSG00000089022	MAPKAPK5	0.00149819	MetaBrain_hippocampus-EUR
rs7966422	ENSG00000089022	MAPKAPK5	0.00149819	MetaBrain_hippocampus-EUR
rs7953257	ENSG00000089022	MAPKAPK5	0.0126478	MetaBrain_hippocampus-EUR
rs2285810	ENSG00000089022	MAPKAPK5	0.00149819	MetaBrain_hippocampus-EUR
rs7977534	ENSG00000089022	MAPKAPK5	0.00149819	MetaBrain_hippocampus-EUR
rs10850031	ENSG00000089022	MAPKAPK5	0.00298956	MetaBrain_hippocampus-EUR
rs7979545	ENSG00000089022	MAPKAPK5	0.00298956	MetaBrain_hippocampus-EUR
rs7978523	ENSG00000089022	MAPKAPK5	0.00298956	MetaBrain_hippocampus-EUR
rs10850036	ENSG00000089022	MAPKAPK5	0.00361369	MetaBrain_hippocampus-EUR
rs11066301	ENSG00000089022	MAPKAPK5	0.0233295	MetaBrain_hippocampus-EUR
rs11066320	ENSG00000089022	MAPKAPK5	0.0233295	MetaBrain_hippocampus-EUR
rs7953150	ENSG00000089022	MAPKAPK5	0.00298956	MetaBrain_hippocampus-EUR
rs2051801	ENSG00000089022	MAPKAPK5	0.00298956	MetaBrain_hippocampus-EUR
rs10774624	ENSG00000173064	HECTD4	0.0404096	MetaBrain_hippocampus-EUR
rs7310615	ENSG00000173064	HECTD4	0.0353357	MetaBrain_hippocampus-EUR
rs3184504	ENSG00000173064	HECTD4	0.028128	MetaBrain_hippocampus-EUR
rs4766578	ENSG00000173064	HECTD4	0.0443217	MetaBrain_hippocampus-EUR
rs10774625	ENSG00000173064	HECTD4	0.0475595	MetaBrain_hippocampus-EUR
rs7137828	ENSG00000173064	HECTD4	0.0347114	MetaBrain_hippocampus-EUR
rs597808	ENSG00000173064	HECTD4	0.0387047	MetaBrain_hippocampus-EUR
rs653178	ENSG00000173064	HECTD4	0.0291775	MetaBrain_hippocampus-EUR
rs11065976	ENSG00000173064	HECTD4	0.0246867	MetaBrain_hippocampus-EUR
rs66480035	ENSG00000173064	HECTD4	0.0246867	MetaBrain_hippocampus-EUR
rs11065979	ENSG00000173064	HECTD4	0.00719809	MetaBrain_hippocampus-EUR
rs11065987	ENSG00000173064	HECTD4	0.012237	MetaBrain_hippocampus-EUR
rs11065991	ENSG00000173064	HECTD4	0.0157143	MetaBrain_hippocampus-EUR
rs601663	ENSG00000173064	HECTD4	0.0485515	MetaBrain_hippocampus-EUR
rs642898	ENSG00000173064	HECTD4	0.0485515	MetaBrain_hippocampus-EUR
rs610303	ENSG00000173064	HECTD4	0.0412546	MetaBrain_hippocampus-EUR
rs608848	ENSG00000173064	HECTD4	0.0485515	MetaBrain_hippocampus-EUR
rs11503168	ENSG00000173064	HECTD4	0.0485515	MetaBrain_hippocampus-EUR
rs648300	ENSG00000173064	HECTD4	0.0485549	MetaBrain_hippocampus-EUR
rs737280	ENSG00000173064	HECTD4	0.0406591	MetaBrain_hippocampus-EUR
rs7294578	ENSG00000173064	HECTD4	0.0406591	MetaBrain_hippocampus-EUR
rs7133964	ENSG00000173064	HECTD4	0.0406591	MetaBrain_hippocampus-EUR
rs2013002	ENSG00000173064	HECTD4	0.0147226	MetaBrain_hippocampus-EUR
rs10744777	ENSG00000173064	HECTD4	0.0382581	MetaBrain_hippocampus-EUR
rs11066028	ENSG00000173064	HECTD4	0.0414263	MetaBrain_hippocampus-EUR
rs11513729	ENSG00000173064	HECTD4	0.0334471	MetaBrain_hippocampus-EUR
rs7137386	ENSG00000173064	HECTD4	0.0414263	MetaBrain_hippocampus-EUR
rs4346023	ENSG00000173064	HECTD4	0.0414263	MetaBrain_hippocampus-EUR
rs10849979	ENSG00000173064	HECTD4	0.0413936	MetaBrain_hippocampus-EUR
rs2339907	ENSG00000173064	HECTD4	0.0414263	MetaBrain_hippocampus-EUR
rs7300252	ENSG00000173064	HECTD4	0.0414263	MetaBrain_hippocampus-EUR
rs4767284	ENSG00000173064	HECTD4	0.0414263	MetaBrain_hippocampus-EUR
rs4767296	ENSG00000173064	HECTD4	0.0492107	MetaBrain_hippocampus-EUR
rs17696736	ENSG00000173064	HECTD4	0.00938228	MetaBrain_hippocampus-EUR
rs7314282	ENSG00000173064	HECTD4	0.0414263	MetaBrain_hippocampus-EUR
rs6489825	ENSG00000173064	HECTD4	0.0414263	MetaBrain_hippocampus-EUR
rs2339973	ENSG00000173064	HECTD4	0.0414263	MetaBrain_hippocampus-EUR
rs4767364	ENSG00000173064	HECTD4	0.0414263	MetaBrain_hippocampus-EUR
rs10774649	ENSG00000173064	HECTD4	0.0439303	MetaBrain_hippocampus-EUR
rs17630235	ENSG00000173064	HECTD4	0.0162904	MetaBrain_hippocampus-EUR
rs11066188	ENSG00000173064	HECTD4	0.0193931	MetaBrain_hippocampus-EUR
rs10161225	ENSG00000173064	HECTD4	0.0499537	MetaBrain_hippocampus-EUR
rs1005902	ENSG00000173064	HECTD4	0.0499537	MetaBrain_hippocampus-EUR
rs7966422	ENSG00000173064	HECTD4	0.0499537	MetaBrain_hippocampus-EUR
rs7953257	ENSG00000173064	HECTD4	0.0242911	MetaBrain_hippocampus-EUR
rs2285810	ENSG00000173064	HECTD4	0.0499537	MetaBrain_hippocampus-EUR
rs7977534	ENSG00000173064	HECTD4	0.0499537	MetaBrain_hippocampus-EUR
rs11066301	ENSG00000173064	HECTD4	0.0128298	MetaBrain_hippocampus-EUR
rs11066320	ENSG00000173064	HECTD4	0.0128298	MetaBrain_hippocampus-EUR
rs11066188	ENSG00000111344	RASAL1	0.046716	MetaBrain_hippocampus-EUR
rs7953150	ENSG00000135094	SDS	0.0354228	MetaBrain_hippocampus-EUR
rs2051801	ENSG00000135094	SDS	0.0354228	MetaBrain_hippocampus-EUR
rs660240	ENSG00000162641	AKNAD1	0.0290048	MetaBrain_spinalcord-EUR
rs602633	ENSG00000162641	AKNAD1	0.0284084	MetaBrain_spinalcord-EUR
rs4970834	ENSG00000085433	WDR47	0.0399583	MetaBrain_spinalcord-EUR
rs602633	ENSG00000085433	WDR47	0.019968	MetaBrain_spinalcord-EUR
rs7528419	ENSG00000215717	TMEM167B	0.0119694	MetaBrain_spinalcord-EUR
rs12740374	ENSG00000215717	TMEM167B	0.0119694	MetaBrain_spinalcord-EUR
rs660240	ENSG00000215717	TMEM167B	0.0284869	MetaBrain_spinalcord-EUR
rs629301	ENSG00000215717	TMEM167B	0.0119694	MetaBrain_spinalcord-EUR
rs646776	ENSG00000215717	TMEM167B	0.0119694	MetaBrain_spinalcord-EUR
rs583104	ENSG00000215717	TMEM167B	0.00553629	MetaBrain_spinalcord-EUR
rs602633	ENSG00000215717	TMEM167B	0.0143265	MetaBrain_spinalcord-EUR
rs1277930	ENSG00000215717	TMEM167B	0.00470528	MetaBrain_spinalcord-EUR
rs599839	ENSG00000215717	TMEM167B	0.00553629	MetaBrain_spinalcord-EUR
rs4970834	ENSG00000134243	SORT1	0.00563429	MetaBrain_spinalcord-EUR
rs7528419	ENSG00000065135	GNAI3	0.0251524	MetaBrain_spinalcord-EUR
rs12740374	ENSG00000065135	GNAI3	0.0251524	MetaBrain_spinalcord-EUR
rs629301	ENSG00000065135	GNAI3	0.0251524	MetaBrain_spinalcord-EUR
rs646776	ENSG00000065135	GNAI3	0.0251524	MetaBrain_spinalcord-EUR
rs660240	ENSG00000156150	ALX3	0.0253501	MetaBrain_spinalcord-EUR
rs602633	ENSG00000156150	ALX3	0.0220032	MetaBrain_spinalcord-EUR
rs1275984	ENSG00000084731	KIF3C	0.0306548	MetaBrain_spinalcord-EUR
rs1275985	ENSG00000084731	KIF3C	0.0125057	MetaBrain_spinalcord-EUR
rs1275986	ENSG00000084731	KIF3C	0.0125057	MetaBrain_spinalcord-EUR
rs736699	ENSG00000084731	KIF3C	0.0306548	MetaBrain_spinalcord-EUR
rs1275988	ENSG00000084731	KIF3C	0.0306548	MetaBrain_spinalcord-EUR
rs935168	ENSG00000084731	KIF3C	0.0282019	MetaBrain_spinalcord-EUR
rs1275980	ENSG00000084731	KIF3C	0.0306548	MetaBrain_spinalcord-EUR
rs1275982	ENSG00000084731	KIF3C	0.0306548	MetaBrain_spinalcord-EUR
rs1275977	ENSG00000084731	KIF3C	0.0112764	MetaBrain_spinalcord-EUR
rs1275978	ENSG00000084731	KIF3C	0.0306548	MetaBrain_spinalcord-EUR
rs1275979	ENSG00000084731	KIF3C	0.0306548	MetaBrain_spinalcord-EUR
rs13394970	ENSG00000084731	KIF3C	0.0214529	MetaBrain_spinalcord-EUR
rs1731243	ENSG00000084731	KIF3C	0.0482802	MetaBrain_spinalcord-EUR
rs2586886	ENSG00000084731	KIF3C	0.0214529	MetaBrain_spinalcord-EUR
rs1275923	ENSG00000084731	KIF3C	0.0482802	MetaBrain_spinalcord-EUR
rs1275977	ENSG00000138100	TRIM54	0.0375376	MetaBrain_spinalcord-EUR
rs1922929	ENSG00000137265	IRF4	0.0337242	MetaBrain_spinalcord-EUR
rs1922930	ENSG00000137265	IRF4	0.0267796	MetaBrain_spinalcord-EUR
rs76110445	ENSG00000137265	IRF4	0.0198284	MetaBrain_spinalcord-EUR
rs78581380	ENSG00000137265	IRF4	0.0198284	MetaBrain_spinalcord-EUR
rs79318212	ENSG00000137265	IRF4	0.0198284	MetaBrain_spinalcord-EUR
rs12524120	ENSG00000137265	IRF4	0.0198284	MetaBrain_spinalcord-EUR
rs12525352	ENSG00000137265	IRF4	0.0198284	MetaBrain_spinalcord-EUR
rs12525740	ENSG00000137265	IRF4	0.0198284	MetaBrain_spinalcord-EUR
rs12524544	ENSG00000137265	IRF4	0.0198284	MetaBrain_spinalcord-EUR
rs7766042	ENSG00000137265	IRF4	0.0294203	MetaBrain_spinalcord-EUR
rs74597754	ENSG00000137265	IRF4	0.0142457	MetaBrain_spinalcord-EUR
rs186901714	ENSG00000137265	IRF4	0.0142457	MetaBrain_spinalcord-EUR
rs192238573	ENSG00000137265	IRF4	0.0142457	MetaBrain_spinalcord-EUR
rs114419655	ENSG00000137265	IRF4	0.0142457	MetaBrain_spinalcord-EUR
rs77319639	ENSG00000137265	IRF4	0.0142457	MetaBrain_spinalcord-EUR
rs78915578	ENSG00000137265	IRF4	0.0142457	MetaBrain_spinalcord-EUR
rs79938083	ENSG00000137265	IRF4	0.0142457	MetaBrain_spinalcord-EUR
rs75294181	ENSG00000137265	IRF4	0.0142457	MetaBrain_spinalcord-EUR
rs1922927	ENSG00000137265	IRF4	0.0366997	MetaBrain_spinalcord-EUR
rs1922928	ENSG00000137265	IRF4	0.0366997	MetaBrain_spinalcord-EUR
rs76078234	ENSG00000137265	IRF4	0.0366997	MetaBrain_spinalcord-EUR
rs78681726	ENSG00000137265	IRF4	0.0413878	MetaBrain_spinalcord-EUR
rs77160910	ENSG00000137265	IRF4	0.0366997	MetaBrain_spinalcord-EUR
rs74323954	ENSG00000137265	IRF4	0.0366997	MetaBrain_spinalcord-EUR
rs79262951	ENSG00000137265	IRF4	0.0366997	MetaBrain_spinalcord-EUR
rs78816356	ENSG00000137265	IRF4	0.0366997	MetaBrain_spinalcord-EUR
rs75806966	ENSG00000137265	IRF4	0.0366997	MetaBrain_spinalcord-EUR
rs77285919	ENSG00000137265	IRF4	0.0366997	MetaBrain_spinalcord-EUR
rs74316714	ENSG00000137265	IRF4	0.0366997	MetaBrain_spinalcord-EUR
rs75217853	ENSG00000137265	IRF4	0.0366997	MetaBrain_spinalcord-EUR
rs7451833	ENSG00000137265	IRF4	0.0440803	MetaBrain_spinalcord-EUR
rs1922927	ENSG00000112685	EXOC2	0.0455626	MetaBrain_spinalcord-EUR
rs1922928	ENSG00000112685	EXOC2	0.0455626	MetaBrain_spinalcord-EUR
rs76078234	ENSG00000112685	EXOC2	0.0455626	MetaBrain_spinalcord-EUR
rs78681726	ENSG00000112685	EXOC2	0.037478	MetaBrain_spinalcord-EUR
rs77160910	ENSG00000112685	EXOC2	0.0455626	MetaBrain_spinalcord-EUR
rs74323954	ENSG00000112685	EXOC2	0.0455626	MetaBrain_spinalcord-EUR
rs79262951	ENSG00000112685	EXOC2	0.0455626	MetaBrain_spinalcord-EUR
rs78816356	ENSG00000112685	EXOC2	0.0455626	MetaBrain_spinalcord-EUR
rs75806966	ENSG00000112685	EXOC2	0.0455626	MetaBrain_spinalcord-EUR
rs77285919	ENSG00000112685	EXOC2	0.0455626	MetaBrain_spinalcord-EUR
rs74316714	ENSG00000112685	EXOC2	0.0455626	MetaBrain_spinalcord-EUR
rs75217853	ENSG00000112685	EXOC2	0.0455626	MetaBrain_spinalcord-EUR
rs7451833	ENSG00000112685	EXOC2	0.0315619	MetaBrain_spinalcord-EUR
rs56332407	ENSG00000112685	EXOC2	0.017069	MetaBrain_spinalcord-EUR
rs56140813	ENSG00000112685	EXOC2	0.017069	MetaBrain_spinalcord-EUR
rs55766947	ENSG00000112685	EXOC2	0.017069	MetaBrain_spinalcord-EUR
rs56275397	ENSG00000112685	EXOC2	0.017069	MetaBrain_spinalcord-EUR
rs79833122	ENSG00000112685	EXOC2	0.017069	MetaBrain_spinalcord-EUR
rs78486651	ENSG00000112685	EXOC2	0.017069	MetaBrain_spinalcord-EUR
rs79064332	ENSG00000112685	EXOC2	0.017069	MetaBrain_spinalcord-EUR
rs1922929	ENSG00000112699	GMDS	0.00122238	MetaBrain_spinalcord-EUR
rs1922930	ENSG00000112699	GMDS	0.000757373	MetaBrain_spinalcord-EUR
rs76110445	ENSG00000112699	GMDS	0.000344111	MetaBrain_spinalcord-EUR
rs78581380	ENSG00000112699	GMDS	0.000344111	MetaBrain_spinalcord-EUR
rs79318212	ENSG00000112699	GMDS	0.000344111	MetaBrain_spinalcord-EUR
rs12524120	ENSG00000112699	GMDS	0.000344111	MetaBrain_spinalcord-EUR
rs12525352	ENSG00000112699	GMDS	0.000344111	MetaBrain_spinalcord-EUR
rs12525740	ENSG00000112699	GMDS	0.000344111	MetaBrain_spinalcord-EUR
rs12524544	ENSG00000112699	GMDS	0.000344111	MetaBrain_spinalcord-EUR
rs7766042	ENSG00000112699	GMDS	0.000200415	MetaBrain_spinalcord-EUR
rs74597754	ENSG00000112699	GMDS	0.000764823	MetaBrain_spinalcord-EUR
rs186901714	ENSG00000112699	GMDS	0.000764823	MetaBrain_spinalcord-EUR
rs192238573	ENSG00000112699	GMDS	0.000764823	MetaBrain_spinalcord-EUR
rs114419655	ENSG00000112699	GMDS	0.000764823	MetaBrain_spinalcord-EUR
rs77319639	ENSG00000112699	GMDS	0.000764823	MetaBrain_spinalcord-EUR
rs78915578	ENSG00000112699	GMDS	0.000764823	MetaBrain_spinalcord-EUR
rs79938083	ENSG00000112699	GMDS	0.000764823	MetaBrain_spinalcord-EUR
rs75294181	ENSG00000112699	GMDS	0.000764823	MetaBrain_spinalcord-EUR
rs1922927	ENSG00000112699	GMDS	0.0014869	MetaBrain_spinalcord-EUR
rs1922928	ENSG00000112699	GMDS	0.0014869	MetaBrain_spinalcord-EUR
rs76078234	ENSG00000112699	GMDS	0.0014869	MetaBrain_spinalcord-EUR
rs78681726	ENSG00000112699	GMDS	0.00124787	MetaBrain_spinalcord-EUR
rs77160910	ENSG00000112699	GMDS	0.0014869	MetaBrain_spinalcord-EUR
rs74323954	ENSG00000112699	GMDS	0.0014869	MetaBrain_spinalcord-EUR
rs79262951	ENSG00000112699	GMDS	0.0014869	MetaBrain_spinalcord-EUR
rs78816356	ENSG00000112699	GMDS	0.0014869	MetaBrain_spinalcord-EUR
rs75806966	ENSG00000112699	GMDS	0.0014869	MetaBrain_spinalcord-EUR
rs77285919	ENSG00000112699	GMDS	0.0014869	MetaBrain_spinalcord-EUR
rs74316714	ENSG00000112699	GMDS	0.0014869	MetaBrain_spinalcord-EUR
rs75217853	ENSG00000112699	GMDS	0.0014869	MetaBrain_spinalcord-EUR
rs7451833	ENSG00000112699	GMDS	0.0079543	MetaBrain_spinalcord-EUR
rs56332407	ENSG00000112699	GMDS	0.00238041	MetaBrain_spinalcord-EUR
rs56140813	ENSG00000112699	GMDS	0.00238041	MetaBrain_spinalcord-EUR
rs55766947	ENSG00000112699	GMDS	0.00238041	MetaBrain_spinalcord-EUR
rs56275397	ENSG00000112699	GMDS	0.00238041	MetaBrain_spinalcord-EUR
rs79833122	ENSG00000112699	GMDS	0.00238041	MetaBrain_spinalcord-EUR
rs78486651	ENSG00000112699	GMDS	0.00238041	MetaBrain_spinalcord-EUR
rs79064332	ENSG00000112699	GMDS	0.00238041	MetaBrain_spinalcord-EUR
rs3918226	ENSG00000082014	SMARCD3	0.0492983	MetaBrain_spinalcord-EUR
rs523096	ENSG00000137080	IFNA21	0.040607	MetaBrain_spinalcord-EUR
rs518394	ENSG00000137080	IFNA21	0.040607	MetaBrain_spinalcord-EUR
rs564398	ENSG00000137080	IFNA21	0.0430374	MetaBrain_spinalcord-EUR
rs7865618	ENSG00000137080	IFNA21	0.0438131	MetaBrain_spinalcord-EUR
rs634537	ENSG00000137080	IFNA21	0.0260844	MetaBrain_spinalcord-EUR
rs2157719	ENSG00000137080	IFNA21	0.0270338	MetaBrain_spinalcord-EUR
rs1008878	ENSG00000137080	IFNA21	0.0160469	MetaBrain_spinalcord-EUR
rs1556515	ENSG00000137080	IFNA21	0.0160469	MetaBrain_spinalcord-EUR
rs1333037	ENSG00000137080	IFNA21	0.0270338	MetaBrain_spinalcord-EUR
rs1412829	ENSG00000137080	IFNA21	0.0476658	MetaBrain_spinalcord-EUR
rs1360589	ENSG00000137080	IFNA21	0.0420976	MetaBrain_spinalcord-EUR
rs10757266	ENSG00000137080	IFNA21	0.00515916	MetaBrain_spinalcord-EUR
rs944799	ENSG00000137080	IFNA21	0.0070839	MetaBrain_spinalcord-EUR
rs944801	ENSG00000137080	IFNA21	0.0420976	MetaBrain_spinalcord-EUR
rs6475604	ENSG00000137080	IFNA21	0.0300227	MetaBrain_spinalcord-EUR
rs10757267	ENSG00000137080	IFNA21	0.00478295	MetaBrain_spinalcord-EUR
rs10965219	ENSG00000137080	IFNA21	0.00478295	MetaBrain_spinalcord-EUR
rs7027048	ENSG00000137080	IFNA21	0.00478295	MetaBrain_spinalcord-EUR
rs7030641	ENSG00000137080	IFNA21	0.0300227	MetaBrain_spinalcord-EUR
rs2383204	ENSG00000137080	IFNA21	0.00478295	MetaBrain_spinalcord-EUR
rs7866783	ENSG00000137080	IFNA21	0.0300227	MetaBrain_spinalcord-EUR
rs10120688	ENSG00000137080	IFNA21	0.024457	MetaBrain_spinalcord-EUR
rs2383205	ENSG00000137080	IFNA21	0.0216241	MetaBrain_spinalcord-EUR
rs2184061	ENSG00000137080	IFNA21	0.0216241	MetaBrain_spinalcord-EUR
rs1537378	ENSG00000137080	IFNA21	0.0287262	MetaBrain_spinalcord-EUR
rs8181050	ENSG00000137080	IFNA21	0.0216241	MetaBrain_spinalcord-EUR
rs1333039	ENSG00000137080	IFNA21	0.0216241	MetaBrain_spinalcord-EUR
rs10965223	ENSG00000137080	IFNA21	0.0216241	MetaBrain_spinalcord-EUR
rs10965224	ENSG00000137080	IFNA21	0.0240453	MetaBrain_spinalcord-EUR
rs10811651	ENSG00000137080	IFNA21	0.0216241	MetaBrain_spinalcord-EUR
rs4977756	ENSG00000137080	IFNA21	0.0216241	MetaBrain_spinalcord-EUR
rs4451405	ENSG00000137080	IFNA21	0.0216241	MetaBrain_spinalcord-EUR
rs4645630	ENSG00000137080	IFNA21	0.0216241	MetaBrain_spinalcord-EUR
rs1333045	ENSG00000137080	IFNA21	0.0469725	MetaBrain_spinalcord-EUR
rs62560774	ENSG00000236637	IFNA4	0.0486985	MetaBrain_spinalcord-EUR
rs944800	ENSG00000236637	IFNA4	0.0450076	MetaBrain_spinalcord-EUR
rs10757268	ENSG00000236637	IFNA4	0.0182638	MetaBrain_spinalcord-EUR
rs2095144	ENSG00000236637	IFNA4	0.0231506	MetaBrain_spinalcord-EUR
rs1537378	ENSG00000236637	IFNA4	0.043798	MetaBrain_spinalcord-EUR
rs8181047	ENSG00000236637	IFNA4	0.0368908	MetaBrain_spinalcord-EUR
rs10757269	ENSG00000236637	IFNA4	0.0221301	MetaBrain_spinalcord-EUR
rs9632884	ENSG00000236637	IFNA4	0.0221301	MetaBrain_spinalcord-EUR
rs9632885	ENSG00000236637	IFNA4	0.0221301	MetaBrain_spinalcord-EUR
rs10757270	ENSG00000236637	IFNA4	0.0482986	MetaBrain_spinalcord-EUR
rs10757271	ENSG00000236637	IFNA4	0.0221301	MetaBrain_spinalcord-EUR
rs10811652	ENSG00000236637	IFNA4	0.0221301	MetaBrain_spinalcord-EUR
rs1412832	ENSG00000236637	IFNA4	0.0368908	MetaBrain_spinalcord-EUR
rs10116277	ENSG00000236637	IFNA4	0.0279601	MetaBrain_spinalcord-EUR
rs6475606	ENSG00000236637	IFNA4	0.0275092	MetaBrain_spinalcord-EUR
rs1333040	ENSG00000236637	IFNA4	0.018048	MetaBrain_spinalcord-EUR
rs1537370	ENSG00000236637	IFNA4	0.0275092	MetaBrain_spinalcord-EUR
rs1970112	ENSG00000236637	IFNA4	0.0245232	MetaBrain_spinalcord-EUR
rs7857345	ENSG00000236637	IFNA4	0.0480307	MetaBrain_spinalcord-EUR
rs10738606	ENSG00000236637	IFNA4	0.0390291	MetaBrain_spinalcord-EUR
rs10738607	ENSG00000236637	IFNA4	0.0390291	MetaBrain_spinalcord-EUR
rs10757272	ENSG00000236637	IFNA4	0.0390291	MetaBrain_spinalcord-EUR
rs10757273	ENSG00000236637	IFNA4	0.0187805	MetaBrain_spinalcord-EUR
rs9644859	ENSG00000236637	IFNA4	0.0321914	MetaBrain_spinalcord-EUR
rs9644860	ENSG00000236637	IFNA4	0.0321914	MetaBrain_spinalcord-EUR
rs9644861	ENSG00000236637	IFNA4	0.0321914	MetaBrain_spinalcord-EUR
rs9644862	ENSG00000236637	IFNA4	0.0321914	MetaBrain_spinalcord-EUR
rs10811653	ENSG00000236637	IFNA4	0.0321914	MetaBrain_spinalcord-EUR
rs7866503	ENSG00000236637	IFNA4	0.0321914	MetaBrain_spinalcord-EUR
rs2210538	ENSG00000236637	IFNA4	0.0309767	MetaBrain_spinalcord-EUR
rs10811654	ENSG00000236637	IFNA4	0.0321914	MetaBrain_spinalcord-EUR
rs10738608	ENSG00000236637	IFNA4	0.0309767	MetaBrain_spinalcord-EUR
rs10757274	ENSG00000236637	IFNA4	0.0321914	MetaBrain_spinalcord-EUR
rs4977574	ENSG00000236637	IFNA4	0.0321914	MetaBrain_spinalcord-EUR
rs2891168	ENSG00000236637	IFNA4	0.0321914	MetaBrain_spinalcord-EUR
rs1537371	ENSG00000236637	IFNA4	0.0321914	MetaBrain_spinalcord-EUR
rs1556516	ENSG00000236637	IFNA4	0.0321914	MetaBrain_spinalcord-EUR
rs7859727	ENSG00000236637	IFNA4	0.0321914	MetaBrain_spinalcord-EUR
rs1537373	ENSG00000236637	IFNA4	0.0321914	MetaBrain_spinalcord-EUR
rs1333042	ENSG00000236637	IFNA4	0.0321914	MetaBrain_spinalcord-EUR
rs1412834	ENSG00000236637	IFNA4	0.043296	MetaBrain_spinalcord-EUR
rs7341786	ENSG00000236637	IFNA4	0.043296	MetaBrain_spinalcord-EUR
rs7341791	ENSG00000236637	IFNA4	0.043296	MetaBrain_spinalcord-EUR
rs10511701	ENSG00000236637	IFNA4	0.043296	MetaBrain_spinalcord-EUR
rs10733376	ENSG00000236637	IFNA4	0.043296	MetaBrain_spinalcord-EUR
rs10738609	ENSG00000236637	IFNA4	0.0391026	MetaBrain_spinalcord-EUR
rs2383206	ENSG00000236637	IFNA4	0.0444129	MetaBrain_spinalcord-EUR
rs944797	ENSG00000236637	IFNA4	0.043296	MetaBrain_spinalcord-EUR
rs1004638	ENSG00000236637	IFNA4	0.043296	MetaBrain_spinalcord-EUR
rs2383207	ENSG00000236637	IFNA4	0.043296	MetaBrain_spinalcord-EUR
rs1537374	ENSG00000236637	IFNA4	0.043296	MetaBrain_spinalcord-EUR
rs1537375	ENSG00000236637	IFNA4	0.043296	MetaBrain_spinalcord-EUR
rs1537376	ENSG00000236637	IFNA4	0.043296	MetaBrain_spinalcord-EUR
rs10738610	ENSG00000236637	IFNA4	0.0474298	MetaBrain_spinalcord-EUR
rs1333046	ENSG00000236637	IFNA4	0.0474298	MetaBrain_spinalcord-EUR
rs7857118	ENSG00000236637	IFNA4	0.0474298	MetaBrain_spinalcord-EUR
rs10757277	ENSG00000236637	IFNA4	0.039444	MetaBrain_spinalcord-EUR
rs10811656	ENSG00000236637	IFNA4	0.0330534	MetaBrain_spinalcord-EUR
rs10757278	ENSG00000236637	IFNA4	0.039444	MetaBrain_spinalcord-EUR
rs1333047	ENSG00000236637	IFNA4	0.039444	MetaBrain_spinalcord-EUR
rs10757279	ENSG00000236637	IFNA4	0.039444	MetaBrain_spinalcord-EUR
rs4977575	ENSG00000236637	IFNA4	0.039444	MetaBrain_spinalcord-EUR
rs1333049	ENSG00000236637	IFNA4	0.039444	MetaBrain_spinalcord-EUR
rs2069418	ENSG00000186803	IFNA10	0.0125111	MetaBrain_spinalcord-EUR
rs523096	ENSG00000186803	IFNA10	0.0171152	MetaBrain_spinalcord-EUR
rs518394	ENSG00000186803	IFNA10	0.0171152	MetaBrain_spinalcord-EUR
rs615552	ENSG00000186803	IFNA10	0.0213371	MetaBrain_spinalcord-EUR
rs613312	ENSG00000186803	IFNA10	0.0431158	MetaBrain_spinalcord-EUR
rs543830	ENSG00000186803	IFNA10	0.0431158	MetaBrain_spinalcord-EUR
rs599452	ENSG00000186803	IFNA10	0.0422726	MetaBrain_spinalcord-EUR
rs564398	ENSG00000186803	IFNA10	0.0372466	MetaBrain_spinalcord-EUR
rs7865618	ENSG00000186803	IFNA10	0.0252676	MetaBrain_spinalcord-EUR
rs634537	ENSG00000186803	IFNA10	0.0228983	MetaBrain_spinalcord-EUR
rs2157719	ENSG00000186803	IFNA10	0.0153927	MetaBrain_spinalcord-EUR
rs1008878	ENSG00000186803	IFNA10	0.0203399	MetaBrain_spinalcord-EUR
rs1556515	ENSG00000186803	IFNA10	0.0203399	MetaBrain_spinalcord-EUR
rs1333037	ENSG00000186803	IFNA10	0.0153927	MetaBrain_spinalcord-EUR
rs1412829	ENSG00000186803	IFNA10	0.030131	MetaBrain_spinalcord-EUR
rs1360589	ENSG00000186803	IFNA10	0.0235964	MetaBrain_spinalcord-EUR
rs10757266	ENSG00000186803	IFNA10	0.0195485	MetaBrain_spinalcord-EUR
rs944799	ENSG00000186803	IFNA10	0.0175308	MetaBrain_spinalcord-EUR
rs944800	ENSG00000186803	IFNA10	0.0401471	MetaBrain_spinalcord-EUR
rs944801	ENSG00000186803	IFNA10	0.0235964	MetaBrain_spinalcord-EUR
rs6475604	ENSG00000186803	IFNA10	0.0355371	MetaBrain_spinalcord-EUR
rs10757267	ENSG00000186803	IFNA10	0.0287659	MetaBrain_spinalcord-EUR
rs10965219	ENSG00000186803	IFNA10	0.0287659	MetaBrain_spinalcord-EUR
rs7027048	ENSG00000186803	IFNA10	0.0287659	MetaBrain_spinalcord-EUR
rs7030641	ENSG00000186803	IFNA10	0.0355371	MetaBrain_spinalcord-EUR
rs2383204	ENSG00000186803	IFNA10	0.0287659	MetaBrain_spinalcord-EUR
rs7866783	ENSG00000186803	IFNA10	0.0355371	MetaBrain_spinalcord-EUR
rs10120688	ENSG00000186803	IFNA10	0.0477167	MetaBrain_spinalcord-EUR
rs10757268	ENSG00000186803	IFNA10	0.0358998	MetaBrain_spinalcord-EUR
rs2095144	ENSG00000186803	IFNA10	0.0185283	MetaBrain_spinalcord-EUR
rs2383205	ENSG00000186803	IFNA10	0.0366637	MetaBrain_spinalcord-EUR
rs2184061	ENSG00000186803	IFNA10	0.0366637	MetaBrain_spinalcord-EUR
rs1537378	ENSG00000186803	IFNA10	0.0355199	MetaBrain_spinalcord-EUR
rs8181050	ENSG00000186803	IFNA10	0.0366637	MetaBrain_spinalcord-EUR
rs8181047	ENSG00000186803	IFNA10	0.0221098	MetaBrain_spinalcord-EUR
rs10811647	ENSG00000186803	IFNA10	0.0309148	MetaBrain_spinalcord-EUR
rs1333039	ENSG00000186803	IFNA10	0.0366637	MetaBrain_spinalcord-EUR
rs10965223	ENSG00000186803	IFNA10	0.0366637	MetaBrain_spinalcord-EUR
rs10965224	ENSG00000186803	IFNA10	0.0386535	MetaBrain_spinalcord-EUR
rs10811650	ENSG00000186803	IFNA10	0.0309148	MetaBrain_spinalcord-EUR
rs10811651	ENSG00000186803	IFNA10	0.0366637	MetaBrain_spinalcord-EUR
rs4977756	ENSG00000186803	IFNA10	0.0366637	MetaBrain_spinalcord-EUR
rs4451405	ENSG00000186803	IFNA10	0.0366637	MetaBrain_spinalcord-EUR
rs4645630	ENSG00000186803	IFNA10	0.0366637	MetaBrain_spinalcord-EUR
rs10757270	ENSG00000186803	IFNA10	0.0471997	MetaBrain_spinalcord-EUR
rs1412832	ENSG00000186803	IFNA10	0.0221098	MetaBrain_spinalcord-EUR
rs7857345	ENSG00000186803	IFNA10	0.0284388	MetaBrain_spinalcord-EUR
rs9644859	ENSG00000186803	IFNA10	0.0415664	MetaBrain_spinalcord-EUR
rs9644860	ENSG00000186803	IFNA10	0.0415664	MetaBrain_spinalcord-EUR
rs9644861	ENSG00000186803	IFNA10	0.0415664	MetaBrain_spinalcord-EUR
rs9644862	ENSG00000186803	IFNA10	0.0415664	MetaBrain_spinalcord-EUR
rs10811653	ENSG00000186803	IFNA10	0.0415664	MetaBrain_spinalcord-EUR
rs7866503	ENSG00000186803	IFNA10	0.0415664	MetaBrain_spinalcord-EUR
rs2210538	ENSG00000186803	IFNA10	0.0400712	MetaBrain_spinalcord-EUR
rs10811654	ENSG00000186803	IFNA10	0.0415664	MetaBrain_spinalcord-EUR
rs10738608	ENSG00000186803	IFNA10	0.0400712	MetaBrain_spinalcord-EUR
rs10757274	ENSG00000186803	IFNA10	0.0415664	MetaBrain_spinalcord-EUR
rs4977574	ENSG00000186803	IFNA10	0.0415664	MetaBrain_spinalcord-EUR
rs2891168	ENSG00000186803	IFNA10	0.0415664	MetaBrain_spinalcord-EUR
rs1537371	ENSG00000186803	IFNA10	0.0415664	MetaBrain_spinalcord-EUR
rs1556516	ENSG00000186803	IFNA10	0.0415664	MetaBrain_spinalcord-EUR
rs7859727	ENSG00000186803	IFNA10	0.0415664	MetaBrain_spinalcord-EUR
rs1537373	ENSG00000186803	IFNA10	0.0415664	MetaBrain_spinalcord-EUR
rs1333042	ENSG00000186803	IFNA10	0.0415664	MetaBrain_spinalcord-EUR
rs1333045	ENSG00000186803	IFNA10	0.044198	MetaBrain_spinalcord-EUR
rs10217586	ENSG00000186803	IFNA10	0.0244153	MetaBrain_spinalcord-EUR
rs10738610	ENSG00000186803	IFNA10	0.049577	MetaBrain_spinalcord-EUR
rs1333046	ENSG00000186803	IFNA10	0.049577	MetaBrain_spinalcord-EUR
rs7857118	ENSG00000186803	IFNA10	0.049577	MetaBrain_spinalcord-EUR
rs2069418	ENSG00000198642	KLHL9	0.00792084	MetaBrain_spinalcord-EUR
rs573687	ENSG00000198642	KLHL9	0.0388327	MetaBrain_spinalcord-EUR
rs1101330	ENSG00000198642	KLHL9	0.0293289	MetaBrain_spinalcord-EUR
rs523096	ENSG00000198642	KLHL9	0.0144938	MetaBrain_spinalcord-EUR
rs518394	ENSG00000198642	KLHL9	0.0144938	MetaBrain_spinalcord-EUR
rs581876	ENSG00000198642	KLHL9	0.0236743	MetaBrain_spinalcord-EUR
rs615552	ENSG00000198642	KLHL9	0.0375441	MetaBrain_spinalcord-EUR
rs613312	ENSG00000198642	KLHL9	0.0286277	MetaBrain_spinalcord-EUR
rs543830	ENSG00000198642	KLHL9	0.0286277	MetaBrain_spinalcord-EUR
rs599452	ENSG00000198642	KLHL9	0.0285701	MetaBrain_spinalcord-EUR
rs62560774	ENSG00000198642	KLHL9	0.02336	MetaBrain_spinalcord-EUR
rs564398	ENSG00000198642	KLHL9	0.0344242	MetaBrain_spinalcord-EUR
rs7865618	ENSG00000198642	KLHL9	0.0241859	MetaBrain_spinalcord-EUR
rs634537	ENSG00000198642	KLHL9	0.0178459	MetaBrain_spinalcord-EUR
rs2157719	ENSG00000198642	KLHL9	0.0124208	MetaBrain_spinalcord-EUR
rs1008878	ENSG00000198642	KLHL9	0.014152	MetaBrain_spinalcord-EUR
rs1556515	ENSG00000198642	KLHL9	0.014152	MetaBrain_spinalcord-EUR
rs1333037	ENSG00000198642	KLHL9	0.0124208	MetaBrain_spinalcord-EUR
rs1412830	ENSG00000198642	KLHL9	0.017642	MetaBrain_spinalcord-EUR
rs1412829	ENSG00000198642	KLHL9	0.0107913	MetaBrain_spinalcord-EUR
rs1360589	ENSG00000198642	KLHL9	0.00727613	MetaBrain_spinalcord-EUR
rs10757266	ENSG00000198642	KLHL9	0.0471566	MetaBrain_spinalcord-EUR
rs944799	ENSG00000198642	KLHL9	0.0391627	MetaBrain_spinalcord-EUR
rs944800	ENSG00000198642	KLHL9	0.00420311	MetaBrain_spinalcord-EUR
rs944801	ENSG00000198642	KLHL9	0.00727613	MetaBrain_spinalcord-EUR
rs6475604	ENSG00000198642	KLHL9	0.00573848	MetaBrain_spinalcord-EUR
rs10757267	ENSG00000198642	KLHL9	0.032469	MetaBrain_spinalcord-EUR
rs10965219	ENSG00000198642	KLHL9	0.032469	MetaBrain_spinalcord-EUR
rs7027048	ENSG00000198642	KLHL9	0.032469	MetaBrain_spinalcord-EUR
rs7030641	ENSG00000198642	KLHL9	0.00573848	MetaBrain_spinalcord-EUR
rs2383204	ENSG00000198642	KLHL9	0.032469	MetaBrain_spinalcord-EUR
rs7866783	ENSG00000198642	KLHL9	0.00573848	MetaBrain_spinalcord-EUR
rs10120688	ENSG00000198642	KLHL9	0.00286961	MetaBrain_spinalcord-EUR
rs10757268	ENSG00000198642	KLHL9	0.0151204	MetaBrain_spinalcord-EUR
rs2095144	ENSG00000198642	KLHL9	0.0162036	MetaBrain_spinalcord-EUR
rs2383205	ENSG00000198642	KLHL9	0.0127086	MetaBrain_spinalcord-EUR
rs2184061	ENSG00000198642	KLHL9	0.0127086	MetaBrain_spinalcord-EUR
rs1537378	ENSG00000198642	KLHL9	0.0149644	MetaBrain_spinalcord-EUR
rs8181050	ENSG00000198642	KLHL9	0.0127086	MetaBrain_spinalcord-EUR
rs8181047	ENSG00000198642	KLHL9	0.0316066	MetaBrain_spinalcord-EUR
rs10811647	ENSG00000198642	KLHL9	0.0146393	MetaBrain_spinalcord-EUR
rs1333039	ENSG00000198642	KLHL9	0.0127086	MetaBrain_spinalcord-EUR
rs10965223	ENSG00000198642	KLHL9	0.0127086	MetaBrain_spinalcord-EUR
rs10965224	ENSG00000198642	KLHL9	0.0105554	MetaBrain_spinalcord-EUR
rs10811650	ENSG00000198642	KLHL9	0.0146393	MetaBrain_spinalcord-EUR
rs10811651	ENSG00000198642	KLHL9	0.0127086	MetaBrain_spinalcord-EUR
rs4977756	ENSG00000198642	KLHL9	0.0127086	MetaBrain_spinalcord-EUR
rs4451405	ENSG00000198642	KLHL9	0.0127086	MetaBrain_spinalcord-EUR
rs4645630	ENSG00000198642	KLHL9	0.0127086	MetaBrain_spinalcord-EUR
rs10757269	ENSG00000198642	KLHL9	0.0161046	MetaBrain_spinalcord-EUR
rs9632884	ENSG00000198642	KLHL9	0.0161046	MetaBrain_spinalcord-EUR
rs9632885	ENSG00000198642	KLHL9	0.0161046	MetaBrain_spinalcord-EUR
rs10757270	ENSG00000198642	KLHL9	0.0113454	MetaBrain_spinalcord-EUR
rs10757271	ENSG00000198642	KLHL9	0.0161046	MetaBrain_spinalcord-EUR
rs10811652	ENSG00000198642	KLHL9	0.0161046	MetaBrain_spinalcord-EUR
rs1412832	ENSG00000198642	KLHL9	0.0316066	MetaBrain_spinalcord-EUR
rs10116277	ENSG00000198642	KLHL9	0.0162906	MetaBrain_spinalcord-EUR
rs6475606	ENSG00000198642	KLHL9	0.0165674	MetaBrain_spinalcord-EUR
rs1333040	ENSG00000198642	KLHL9	0.0457594	MetaBrain_spinalcord-EUR
rs1537370	ENSG00000198642	KLHL9	0.0165674	MetaBrain_spinalcord-EUR
rs1970112	ENSG00000198642	KLHL9	0.0090896	MetaBrain_spinalcord-EUR
rs7857345	ENSG00000198642	KLHL9	0.00741781	MetaBrain_spinalcord-EUR
rs10738606	ENSG00000198642	KLHL9	0.00651666	MetaBrain_spinalcord-EUR
rs10738607	ENSG00000198642	KLHL9	0.00651666	MetaBrain_spinalcord-EUR
rs10757272	ENSG00000198642	KLHL9	0.00651666	MetaBrain_spinalcord-EUR
rs10757273	ENSG00000198642	KLHL9	0.0212943	MetaBrain_spinalcord-EUR
rs9644859	ENSG00000198642	KLHL9	0.00732678	MetaBrain_spinalcord-EUR
rs9644860	ENSG00000198642	KLHL9	0.00732678	MetaBrain_spinalcord-EUR
rs9644861	ENSG00000198642	KLHL9	0.00732678	MetaBrain_spinalcord-EUR
rs9644862	ENSG00000198642	KLHL9	0.00732678	MetaBrain_spinalcord-EUR
rs10811653	ENSG00000198642	KLHL9	0.00732678	MetaBrain_spinalcord-EUR
rs7866503	ENSG00000198642	KLHL9	0.00732678	MetaBrain_spinalcord-EUR
rs2210538	ENSG00000198642	KLHL9	0.00687823	MetaBrain_spinalcord-EUR
rs10811654	ENSG00000198642	KLHL9	0.00732678	MetaBrain_spinalcord-EUR
rs10738608	ENSG00000198642	KLHL9	0.00687823	MetaBrain_spinalcord-EUR
rs10757274	ENSG00000198642	KLHL9	0.00732678	MetaBrain_spinalcord-EUR
rs4977574	ENSG00000198642	KLHL9	0.00732678	MetaBrain_spinalcord-EUR
rs2891168	ENSG00000198642	KLHL9	0.00732678	MetaBrain_spinalcord-EUR
rs1537371	ENSG00000198642	KLHL9	0.00732678	MetaBrain_spinalcord-EUR
rs1556516	ENSG00000198642	KLHL9	0.00732678	MetaBrain_spinalcord-EUR
rs7859727	ENSG00000198642	KLHL9	0.00732678	MetaBrain_spinalcord-EUR
rs1537373	ENSG00000198642	KLHL9	0.00732678	MetaBrain_spinalcord-EUR
rs1333042	ENSG00000198642	KLHL9	0.00732678	MetaBrain_spinalcord-EUR
rs7859362	ENSG00000198642	KLHL9	0.004073	MetaBrain_spinalcord-EUR
rs10757275	ENSG00000198642	KLHL9	0.004073	MetaBrain_spinalcord-EUR
rs6475609	ENSG00000198642	KLHL9	0.004073	MetaBrain_spinalcord-EUR
rs1333043	ENSG00000198642	KLHL9	0.004073	MetaBrain_spinalcord-EUR
rs1412834	ENSG00000198642	KLHL9	0.00708183	MetaBrain_spinalcord-EUR
rs7341786	ENSG00000198642	KLHL9	0.00708183	MetaBrain_spinalcord-EUR
rs7341791	ENSG00000198642	KLHL9	0.00708183	MetaBrain_spinalcord-EUR
rs10511701	ENSG00000198642	KLHL9	0.00708183	MetaBrain_spinalcord-EUR
rs10733376	ENSG00000198642	KLHL9	0.00708183	MetaBrain_spinalcord-EUR
rs10738609	ENSG00000198642	KLHL9	0.00873106	MetaBrain_spinalcord-EUR
rs2383206	ENSG00000198642	KLHL9	0.0105738	MetaBrain_spinalcord-EUR
rs944797	ENSG00000198642	KLHL9	0.00708183	MetaBrain_spinalcord-EUR
rs1004638	ENSG00000198642	KLHL9	0.00708183	MetaBrain_spinalcord-EUR
rs2383207	ENSG00000198642	KLHL9	0.00708183	MetaBrain_spinalcord-EUR
rs1537374	ENSG00000198642	KLHL9	0.00708183	MetaBrain_spinalcord-EUR
rs1537375	ENSG00000198642	KLHL9	0.00708183	MetaBrain_spinalcord-EUR
rs1537376	ENSG00000198642	KLHL9	0.00708183	MetaBrain_spinalcord-EUR
rs1333045	ENSG00000198642	KLHL9	0.00733442	MetaBrain_spinalcord-EUR
rs10217586	ENSG00000198642	KLHL9	0.0156879	MetaBrain_spinalcord-EUR
rs10738610	ENSG00000198642	KLHL9	0.0114487	MetaBrain_spinalcord-EUR
rs1333046	ENSG00000198642	KLHL9	0.0114487	MetaBrain_spinalcord-EUR
rs7857118	ENSG00000198642	KLHL9	0.0114487	MetaBrain_spinalcord-EUR
rs10757277	ENSG00000198642	KLHL9	0.0081607	MetaBrain_spinalcord-EUR
rs10811656	ENSG00000198642	KLHL9	0.0139662	MetaBrain_spinalcord-EUR
rs10757278	ENSG00000198642	KLHL9	0.0081607	MetaBrain_spinalcord-EUR
rs1333047	ENSG00000198642	KLHL9	0.0081607	MetaBrain_spinalcord-EUR
rs10757279	ENSG00000198642	KLHL9	0.0081607	MetaBrain_spinalcord-EUR
rs4977575	ENSG00000198642	KLHL9	0.0081607	MetaBrain_spinalcord-EUR
rs1333048	ENSG00000198642	KLHL9	0.0268813	MetaBrain_spinalcord-EUR
rs1333049	ENSG00000198642	KLHL9	0.0081607	MetaBrain_spinalcord-EUR
rs10757267	ENSG00000188379	IFNA2	0.0415501	MetaBrain_spinalcord-EUR
rs10965219	ENSG00000188379	IFNA2	0.0415501	MetaBrain_spinalcord-EUR
rs7027048	ENSG00000188379	IFNA2	0.0415501	MetaBrain_spinalcord-EUR
rs2383204	ENSG00000188379	IFNA2	0.0415501	MetaBrain_spinalcord-EUR
rs10811647	ENSG00000188379	IFNA2	0.00808142	MetaBrain_spinalcord-EUR
rs10811650	ENSG00000188379	IFNA2	0.00808142	MetaBrain_spinalcord-EUR
rs10757270	ENSG00000188379	IFNA2	0.0126742	MetaBrain_spinalcord-EUR
rs1412834	ENSG00000188379	IFNA2	0.0437259	MetaBrain_spinalcord-EUR
rs7341786	ENSG00000188379	IFNA2	0.0437259	MetaBrain_spinalcord-EUR
rs7341791	ENSG00000188379	IFNA2	0.0437259	MetaBrain_spinalcord-EUR
rs10511701	ENSG00000188379	IFNA2	0.0437259	MetaBrain_spinalcord-EUR
rs10733376	ENSG00000188379	IFNA2	0.0437259	MetaBrain_spinalcord-EUR
rs2383206	ENSG00000188379	IFNA2	0.0397885	MetaBrain_spinalcord-EUR
rs944797	ENSG00000188379	IFNA2	0.0437259	MetaBrain_spinalcord-EUR
rs1004638	ENSG00000188379	IFNA2	0.0437259	MetaBrain_spinalcord-EUR
rs2383207	ENSG00000188379	IFNA2	0.0437259	MetaBrain_spinalcord-EUR
rs1537374	ENSG00000188379	IFNA2	0.0437259	MetaBrain_spinalcord-EUR
rs1537375	ENSG00000188379	IFNA2	0.0437259	MetaBrain_spinalcord-EUR
rs1537376	ENSG00000188379	IFNA2	0.0437259	MetaBrain_spinalcord-EUR
rs10757277	ENSG00000188379	IFNA2	0.0401367	MetaBrain_spinalcord-EUR
rs10811656	ENSG00000188379	IFNA2	0.0338066	MetaBrain_spinalcord-EUR
rs10757278	ENSG00000188379	IFNA2	0.0401367	MetaBrain_spinalcord-EUR
rs1333047	ENSG00000188379	IFNA2	0.0401367	MetaBrain_spinalcord-EUR
rs10757279	ENSG00000188379	IFNA2	0.0401367	MetaBrain_spinalcord-EUR
rs4977575	ENSG00000188379	IFNA2	0.0401367	MetaBrain_spinalcord-EUR
rs1333049	ENSG00000188379	IFNA2	0.0401367	MetaBrain_spinalcord-EUR
rs573687	ENSG00000184995	IFNE	0.0287043	MetaBrain_spinalcord-EUR
rs1101330	ENSG00000184995	IFNE	0.0165913	MetaBrain_spinalcord-EUR
rs581876	ENSG00000184995	IFNE	0.0290707	MetaBrain_spinalcord-EUR
rs10757266	ENSG00000184995	IFNE	0.035069	MetaBrain_spinalcord-EUR
rs10757267	ENSG00000184995	IFNE	0.0424177	MetaBrain_spinalcord-EUR
rs10965219	ENSG00000184995	IFNE	0.0424177	MetaBrain_spinalcord-EUR
rs7027048	ENSG00000184995	IFNE	0.0424177	MetaBrain_spinalcord-EUR
rs2383204	ENSG00000184995	IFNE	0.0424177	MetaBrain_spinalcord-EUR
rs10757269	ENSG00000184995	IFNE	0.0326077	MetaBrain_spinalcord-EUR
rs9632884	ENSG00000184995	IFNE	0.0326077	MetaBrain_spinalcord-EUR
rs9632885	ENSG00000184995	IFNE	0.0326077	MetaBrain_spinalcord-EUR
rs10757271	ENSG00000184995	IFNE	0.0326077	MetaBrain_spinalcord-EUR
rs10811652	ENSG00000184995	IFNE	0.0326077	MetaBrain_spinalcord-EUR
rs10757273	ENSG00000099810	MTAP	0.0426469	MetaBrain_spinalcord-EUR
rs10738609	ENSG00000099810	MTAP	0.0419407	MetaBrain_spinalcord-EUR
rs10757277	ENSG00000099810	MTAP	0.0379967	MetaBrain_spinalcord-EUR
rs10757278	ENSG00000099810	MTAP	0.0379967	MetaBrain_spinalcord-EUR
rs1333047	ENSG00000099810	MTAP	0.0379967	MetaBrain_spinalcord-EUR
rs10757279	ENSG00000099810	MTAP	0.0379967	MetaBrain_spinalcord-EUR
rs4977575	ENSG00000099810	MTAP	0.0379967	MetaBrain_spinalcord-EUR
rs1333049	ENSG00000099810	MTAP	0.0379967	MetaBrain_spinalcord-EUR
rs573687	ENSG00000147889	CDKN2A	0.0435113	MetaBrain_spinalcord-EUR
rs1101330	ENSG00000147889	CDKN2A	0.0252378	MetaBrain_spinalcord-EUR
rs581876	ENSG00000147889	CDKN2A	0.0448373	MetaBrain_spinalcord-EUR
rs62560774	ENSG00000147889	CDKN2A	0.0109365	MetaBrain_spinalcord-EUR
rs944800	ENSG00000147889	CDKN2A	0.0116439	MetaBrain_spinalcord-EUR
rs10757268	ENSG00000147889	CDKN2A	0.021505	MetaBrain_spinalcord-EUR
rs2095144	ENSG00000147889	CDKN2A	0.0219216	MetaBrain_spinalcord-EUR
rs8181047	ENSG00000147889	CDKN2A	0.0153444	MetaBrain_spinalcord-EUR
rs1412832	ENSG00000147889	CDKN2A	0.0153444	MetaBrain_spinalcord-EUR
rs1333040	ENSG00000147889	CDKN2A	0.0108788	MetaBrain_spinalcord-EUR
rs7857345	ENSG00000147889	CDKN2A	0.0194176	MetaBrain_spinalcord-EUR
rs2069418	ENSG00000147883	CDKN2B	0.0287958	MetaBrain_spinalcord-EUR
rs573687	ENSG00000147883	CDKN2B	0.0263578	MetaBrain_spinalcord-EUR
rs1101330	ENSG00000147883	CDKN2B	0.0407781	MetaBrain_spinalcord-EUR
rs523096	ENSG00000147883	CDKN2B	0.033737	MetaBrain_spinalcord-EUR
rs518394	ENSG00000147883	CDKN2B	0.033737	MetaBrain_spinalcord-EUR
rs581876	ENSG00000147883	CDKN2B	0.035337	MetaBrain_spinalcord-EUR
rs615552	ENSG00000147883	CDKN2B	0.0458294	MetaBrain_spinalcord-EUR
rs613312	ENSG00000147883	CDKN2B	0.0293466	MetaBrain_spinalcord-EUR
rs543830	ENSG00000147883	CDKN2B	0.0293466	MetaBrain_spinalcord-EUR
rs599452	ENSG00000147883	CDKN2B	0.0304868	MetaBrain_spinalcord-EUR
rs62560774	ENSG00000147883	CDKN2B	0.0148883	MetaBrain_spinalcord-EUR
rs564398	ENSG00000147883	CDKN2B	0.0344334	MetaBrain_spinalcord-EUR
rs7865618	ENSG00000147883	CDKN2B	0.0336083	MetaBrain_spinalcord-EUR
rs634537	ENSG00000147883	CDKN2B	0.0311081	MetaBrain_spinalcord-EUR
rs2157719	ENSG00000147883	CDKN2B	0.0305489	MetaBrain_spinalcord-EUR
rs1008878	ENSG00000147883	CDKN2B	0.0107265	MetaBrain_spinalcord-EUR
rs1556515	ENSG00000147883	CDKN2B	0.0107265	MetaBrain_spinalcord-EUR
rs1333037	ENSG00000147883	CDKN2B	0.0305489	MetaBrain_spinalcord-EUR
rs1412830	ENSG00000147883	CDKN2B	0.00838802	MetaBrain_spinalcord-EUR
rs1412829	ENSG00000147883	CDKN2B	0.0151044	MetaBrain_spinalcord-EUR
rs1360589	ENSG00000147883	CDKN2B	0.0213211	MetaBrain_spinalcord-EUR
rs944800	ENSG00000147883	CDKN2B	0.0154819	MetaBrain_spinalcord-EUR
rs944801	ENSG00000147883	CDKN2B	0.0213211	MetaBrain_spinalcord-EUR
rs6475604	ENSG00000147883	CDKN2B	0.0137044	MetaBrain_spinalcord-EUR
rs7030641	ENSG00000147883	CDKN2B	0.0137044	MetaBrain_spinalcord-EUR
rs7866783	ENSG00000147883	CDKN2B	0.0137044	MetaBrain_spinalcord-EUR
rs10120688	ENSG00000147883	CDKN2B	0.0151927	MetaBrain_spinalcord-EUR
rs10757268	ENSG00000147883	CDKN2B	0.00710739	MetaBrain_spinalcord-EUR
rs2095144	ENSG00000147883	CDKN2B	0.0155521	MetaBrain_spinalcord-EUR
rs2383205	ENSG00000147883	CDKN2B	0.00780925	MetaBrain_spinalcord-EUR
rs2184061	ENSG00000147883	CDKN2B	0.00780925	MetaBrain_spinalcord-EUR
rs1537378	ENSG00000147883	CDKN2B	0.0121952	MetaBrain_spinalcord-EUR
rs8181050	ENSG00000147883	CDKN2B	0.00780925	MetaBrain_spinalcord-EUR
rs8181047	ENSG00000147883	CDKN2B	0.00955093	MetaBrain_spinalcord-EUR
rs10811647	ENSG00000147883	CDKN2B	0.0189566	MetaBrain_spinalcord-EUR
rs1333039	ENSG00000147883	CDKN2B	0.00780925	MetaBrain_spinalcord-EUR
rs10965223	ENSG00000147883	CDKN2B	0.00780925	MetaBrain_spinalcord-EUR
rs10965224	ENSG00000147883	CDKN2B	0.00679919	MetaBrain_spinalcord-EUR
rs10811650	ENSG00000147883	CDKN2B	0.0189566	MetaBrain_spinalcord-EUR
rs10811651	ENSG00000147883	CDKN2B	0.00780925	MetaBrain_spinalcord-EUR
rs4977756	ENSG00000147883	CDKN2B	0.00780925	MetaBrain_spinalcord-EUR
rs4451405	ENSG00000147883	CDKN2B	0.00780925	MetaBrain_spinalcord-EUR
rs4645630	ENSG00000147883	CDKN2B	0.00780925	MetaBrain_spinalcord-EUR
rs10757269	ENSG00000147883	CDKN2B	0.0134917	MetaBrain_spinalcord-EUR
rs9632884	ENSG00000147883	CDKN2B	0.0134917	MetaBrain_spinalcord-EUR
rs9632885	ENSG00000147883	CDKN2B	0.0134917	MetaBrain_spinalcord-EUR
rs10757270	ENSG00000147883	CDKN2B	0.0244074	MetaBrain_spinalcord-EUR
rs10757271	ENSG00000147883	CDKN2B	0.0134917	MetaBrain_spinalcord-EUR
rs10811652	ENSG00000147883	CDKN2B	0.0134917	MetaBrain_spinalcord-EUR
rs1412832	ENSG00000147883	CDKN2B	0.00955093	MetaBrain_spinalcord-EUR
rs10116277	ENSG00000147883	CDKN2B	0.0439581	MetaBrain_spinalcord-EUR
rs6475606	ENSG00000147883	CDKN2B	0.0443035	MetaBrain_spinalcord-EUR
rs1333040	ENSG00000147883	CDKN2B	0.0157702	MetaBrain_spinalcord-EUR
rs1537370	ENSG00000147883	CDKN2B	0.0443035	MetaBrain_spinalcord-EUR
rs7857345	ENSG00000147883	CDKN2B	0.0142116	MetaBrain_spinalcord-EUR
rs10757277	ENSG00000147883	CDKN2B	0.0496631	MetaBrain_spinalcord-EUR
rs10757278	ENSG00000147883	CDKN2B	0.0496631	MetaBrain_spinalcord-EUR
rs1333047	ENSG00000147883	CDKN2B	0.0496631	MetaBrain_spinalcord-EUR
rs10757279	ENSG00000147883	CDKN2B	0.0496631	MetaBrain_spinalcord-EUR
rs4977575	ENSG00000147883	CDKN2B	0.0496631	MetaBrain_spinalcord-EUR
rs1333049	ENSG00000147883	CDKN2B	0.0496631	MetaBrain_spinalcord-EUR
rs12360647	ENSG00000166452	AKIP1	0.0095282	MetaBrain_spinalcord-EUR
rs10840293	ENSG00000166452	AKIP1	0.0241174	MetaBrain_spinalcord-EUR
rs10840294	ENSG00000166452	AKIP1	0.0095282	MetaBrain_spinalcord-EUR
rs10743117	ENSG00000166452	AKIP1	0.00863825	MetaBrain_spinalcord-EUR
rs10743118	ENSG00000166452	AKIP1	0.00863825	MetaBrain_spinalcord-EUR
rs10840295	ENSG00000166452	AKIP1	0.0130512	MetaBrain_spinalcord-EUR
rs10840296	ENSG00000166452	AKIP1	0.00863825	MetaBrain_spinalcord-EUR
rs9943599	ENSG00000166452	AKIP1	0.00748914	MetaBrain_spinalcord-EUR
rs360158	ENSG00000166452	AKIP1	0.00620423	MetaBrain_spinalcord-EUR
rs360157	ENSG00000166452	AKIP1	0.00863825	MetaBrain_spinalcord-EUR
rs360156	ENSG00000166452	AKIP1	0.0226201	MetaBrain_spinalcord-EUR
rs360155	ENSG00000166452	AKIP1	0.011261	MetaBrain_spinalcord-EUR
rs93139	ENSG00000166452	AKIP1	0.0153731	MetaBrain_spinalcord-EUR
rs93138	ENSG00000166452	AKIP1	0.0153731	MetaBrain_spinalcord-EUR
rs360153	ENSG00000166452	AKIP1	0.0198962	MetaBrain_spinalcord-EUR
rs2649044	ENSG00000166452	AKIP1	0.0198727	MetaBrain_spinalcord-EUR
rs378825	ENSG00000166452	AKIP1	0.0226201	MetaBrain_spinalcord-EUR
rs491205	ENSG00000166452	AKIP1	0.0153731	MetaBrain_spinalcord-EUR
rs472109	ENSG00000166452	AKIP1	0.0226201	MetaBrain_spinalcord-EUR
rs360136	ENSG00000166452	AKIP1	0.0226201	MetaBrain_spinalcord-EUR
rs360137	ENSG00000166452	AKIP1	0.0226201	MetaBrain_spinalcord-EUR
rs436637	ENSG00000176029	C11orf16	0.0145614	MetaBrain_spinalcord-EUR
rs12360647	ENSG00000176029	C11orf16	0.0159565	MetaBrain_spinalcord-EUR
rs10840293	ENSG00000176029	C11orf16	0.0104061	MetaBrain_spinalcord-EUR
rs10840294	ENSG00000176029	C11orf16	0.0159565	MetaBrain_spinalcord-EUR
rs10743117	ENSG00000176029	C11orf16	0.0167646	MetaBrain_spinalcord-EUR
rs10743118	ENSG00000176029	C11orf16	0.0167646	MetaBrain_spinalcord-EUR
rs10840295	ENSG00000176029	C11orf16	0.0132182	MetaBrain_spinalcord-EUR
rs10840296	ENSG00000176029	C11orf16	0.0167646	MetaBrain_spinalcord-EUR
rs9943599	ENSG00000176029	C11orf16	0.0219423	MetaBrain_spinalcord-EUR
rs360158	ENSG00000176029	C11orf16	0.0260613	MetaBrain_spinalcord-EUR
rs360157	ENSG00000176029	C11orf16	0.0167646	MetaBrain_spinalcord-EUR
rs360156	ENSG00000176029	C11orf16	0.0205223	MetaBrain_spinalcord-EUR
rs360155	ENSG00000176029	C11orf16	0.0396224	MetaBrain_spinalcord-EUR
rs93139	ENSG00000176029	C11orf16	0.025704	MetaBrain_spinalcord-EUR
rs93138	ENSG00000176029	C11orf16	0.025704	MetaBrain_spinalcord-EUR
rs360153	ENSG00000176029	C11orf16	0.0271234	MetaBrain_spinalcord-EUR
rs2649044	ENSG00000176029	C11orf16	0.0227819	MetaBrain_spinalcord-EUR
rs378825	ENSG00000176029	C11orf16	0.0205223	MetaBrain_spinalcord-EUR
rs491205	ENSG00000176029	C11orf16	0.025704	MetaBrain_spinalcord-EUR
rs415895	ENSG00000176029	C11orf16	0.0174926	MetaBrain_spinalcord-EUR
rs472109	ENSG00000176029	C11orf16	0.0205223	MetaBrain_spinalcord-EUR
rs10770059	ENSG00000176029	C11orf16	0.0208417	MetaBrain_spinalcord-EUR
rs6483656	ENSG00000176029	C11orf16	0.0167508	MetaBrain_spinalcord-EUR
rs360136	ENSG00000176029	C11orf16	0.0205223	MetaBrain_spinalcord-EUR
rs360137	ENSG00000176029	C11orf16	0.0205223	MetaBrain_spinalcord-EUR
rs360139	ENSG00000176029	C11orf16	0.00936169	MetaBrain_spinalcord-EUR
rs360140	ENSG00000176029	C11orf16	0.0167508	MetaBrain_spinalcord-EUR
rs360141	ENSG00000176029	C11orf16	0.0481114	MetaBrain_spinalcord-EUR
rs441293	ENSG00000176029	C11orf16	0.0481114	MetaBrain_spinalcord-EUR
rs1392026	ENSG00000176029	C11orf16	0.00801149	MetaBrain_spinalcord-EUR
rs10118	ENSG00000176029	C11orf16	0.00642231	MetaBrain_spinalcord-EUR
rs436637	ENSG00000175352	NRIP3	0.015218	MetaBrain_spinalcord-EUR
rs415895	ENSG00000175352	NRIP3	0.0121275	MetaBrain_spinalcord-EUR
rs10770059	ENSG00000175352	NRIP3	0.00987441	MetaBrain_spinalcord-EUR
rs6483656	ENSG00000175352	NRIP3	0.0046258	MetaBrain_spinalcord-EUR
rs360139	ENSG00000175352	NRIP3	0.0182251	MetaBrain_spinalcord-EUR
rs360140	ENSG00000175352	NRIP3	0.0046258	MetaBrain_spinalcord-EUR
rs360141	ENSG00000175352	NRIP3	0.00902491	MetaBrain_spinalcord-EUR
rs441293	ENSG00000175352	NRIP3	0.00902491	MetaBrain_spinalcord-EUR
rs1392026	ENSG00000175352	NRIP3	0.037448	MetaBrain_spinalcord-EUR
rs183110	ENSG00000175352	NRIP3	0.0163522	MetaBrain_spinalcord-EUR
rs436637	ENSG00000166471	TMEM41B	0.00989336	MetaBrain_spinalcord-EUR
rs415895	ENSG00000166471	TMEM41B	0.0142702	MetaBrain_spinalcord-EUR
rs10770059	ENSG00000166471	TMEM41B	0.0127236	MetaBrain_spinalcord-EUR
rs6483656	ENSG00000166471	TMEM41B	0.0465171	MetaBrain_spinalcord-EUR
rs360139	ENSG00000166471	TMEM41B	0.0169803	MetaBrain_spinalcord-EUR
rs360140	ENSG00000166471	TMEM41B	0.0465171	MetaBrain_spinalcord-EUR
rs360141	ENSG00000133812	SBF2	0.0274206	MetaBrain_spinalcord-EUR
rs441293	ENSG00000133812	SBF2	0.0274206	MetaBrain_spinalcord-EUR
rs436637	ENSG00000110315	RNF141	0.0423274	MetaBrain_spinalcord-EUR
rs1392026	ENSG00000072952	MRVI1	0.0458601	MetaBrain_spinalcord-EUR
rs10118	ENSG00000072952	MRVI1	0.0331091	MetaBrain_spinalcord-EUR
rs1892971	ENSG00000023445	BIRC3	0.0147313	MetaBrain_spinalcord-EUR
rs66740390	ENSG00000023445	BIRC3	0.0116739	MetaBrain_spinalcord-EUR
rs114176245	ENSG00000137674	MMP20	0.0378747	MetaBrain_spinalcord-EUR
rs17361668	ENSG00000137674	MMP20	0.0378747	MetaBrain_spinalcord-EUR
rs72981675	ENSG00000137674	MMP20	0.0378747	MetaBrain_spinalcord-EUR
rs72981680	ENSG00000137674	MMP20	0.0378747	MetaBrain_spinalcord-EUR
rs72981684	ENSG00000137674	MMP20	0.0378747	MetaBrain_spinalcord-EUR
rs737693	ENSG00000137674	MMP20	0.0378747	MetaBrain_spinalcord-EUR
rs72981698	ENSG00000137674	MMP20	0.0378747	MetaBrain_spinalcord-EUR
rs72983508	ENSG00000137674	MMP20	0.0378747	MetaBrain_spinalcord-EUR
rs72983513	ENSG00000137674	MMP20	0.0378747	MetaBrain_spinalcord-EUR
rs28381684	ENSG00000137674	MMP20	0.0378747	MetaBrain_spinalcord-EUR
rs17368582	ENSG00000137674	MMP20	0.0378747	MetaBrain_spinalcord-EUR
rs17368659	ENSG00000137674	MMP20	0.0378747	MetaBrain_spinalcord-EUR
rs2276109	ENSG00000137674	MMP20	0.0378747	MetaBrain_spinalcord-EUR
rs17368814	ENSG00000137674	MMP20	0.0378747	MetaBrain_spinalcord-EUR
rs2005108	ENSG00000137674	MMP20	0.0121779	MetaBrain_spinalcord-EUR
rs72983568	ENSG00000137674	MMP20	0.0278379	MetaBrain_spinalcord-EUR
rs1940938	ENSG00000137674	MMP20	0.0121779	MetaBrain_spinalcord-EUR
rs150986675	ENSG00000137674	MMP20	0.0121779	MetaBrain_spinalcord-EUR
rs11225478	ENSG00000137674	MMP20	0.0238318	MetaBrain_spinalcord-EUR
rs2212437	ENSG00000137674	MMP20	0.0265108	MetaBrain_spinalcord-EUR
rs12577227	ENSG00000137674	MMP20	0.0265108	MetaBrain_spinalcord-EUR
rs114176245	ENSG00000137745	MMP13	0.0367135	MetaBrain_spinalcord-EUR
rs17361668	ENSG00000137745	MMP13	0.0367135	MetaBrain_spinalcord-EUR
rs72981675	ENSG00000137745	MMP13	0.0367135	MetaBrain_spinalcord-EUR
rs72981680	ENSG00000137745	MMP13	0.0367135	MetaBrain_spinalcord-EUR
rs72981684	ENSG00000137745	MMP13	0.0367135	MetaBrain_spinalcord-EUR
rs737693	ENSG00000137745	MMP13	0.0367135	MetaBrain_spinalcord-EUR
rs72981698	ENSG00000137745	MMP13	0.0367135	MetaBrain_spinalcord-EUR
rs72983508	ENSG00000137745	MMP13	0.0367135	MetaBrain_spinalcord-EUR
rs72983513	ENSG00000137745	MMP13	0.0367135	MetaBrain_spinalcord-EUR
rs72983521	ENSG00000137745	MMP13	0.0370642	MetaBrain_spinalcord-EUR
rs28381684	ENSG00000137745	MMP13	0.0367135	MetaBrain_spinalcord-EUR
rs17368582	ENSG00000137745	MMP13	0.0367135	MetaBrain_spinalcord-EUR
rs17368659	ENSG00000137745	MMP13	0.0367135	MetaBrain_spinalcord-EUR
rs2276109	ENSG00000137745	MMP13	0.0367135	MetaBrain_spinalcord-EUR
rs17368814	ENSG00000137745	MMP13	0.0367135	MetaBrain_spinalcord-EUR
rs17368890	ENSG00000137745	MMP13	0.0221908	MetaBrain_spinalcord-EUR
rs2005108	ENSG00000137745	MMP13	0.00537641	MetaBrain_spinalcord-EUR
rs72983568	ENSG00000137745	MMP13	0.0358919	MetaBrain_spinalcord-EUR
rs1940938	ENSG00000137745	MMP13	0.00537641	MetaBrain_spinalcord-EUR
rs150986675	ENSG00000137745	MMP13	0.00537641	MetaBrain_spinalcord-EUR
rs11225478	ENSG00000137745	MMP13	0.0216735	MetaBrain_spinalcord-EUR
rs17297226	ENSG00000137745	MMP13	0.00899304	MetaBrain_spinalcord-EUR
rs2212437	ENSG00000137745	MMP13	0.0224011	MetaBrain_spinalcord-EUR
rs12577227	ENSG00000137745	MMP13	0.0224011	MetaBrain_spinalcord-EUR
rs72983521	ENSG00000137692	DCUN1D5	0.0380506	MetaBrain_spinalcord-EUR
rs72983521	ENSG00000187240	DYNC2H1	0.0416981	MetaBrain_spinalcord-EUR
rs17368890	ENSG00000187240	DYNC2H1	0.0482105	MetaBrain_spinalcord-EUR
rs11225478	ENSG00000187240	DYNC2H1	0.0412814	MetaBrain_spinalcord-EUR
rs2212437	ENSG00000187240	DYNC2H1	0.0465368	MetaBrain_spinalcord-EUR
rs12577227	ENSG00000187240	DYNC2H1	0.0465368	MetaBrain_spinalcord-EUR
rs1265565	ENSG00000111245	MYL2	0.0161955	MetaBrain_spinalcord-EUR
rs4766578	ENSG00000111245	MYL2	0.0337405	MetaBrain_spinalcord-EUR
rs10774625	ENSG00000111245	MYL2	0.0259648	MetaBrain_spinalcord-EUR
rs597808	ENSG00000111245	MYL2	0.0421108	MetaBrain_spinalcord-EUR
rs11065979	ENSG00000111245	MYL2	0.0266774	MetaBrain_spinalcord-EUR
rs11065987	ENSG00000111245	MYL2	0.0243505	MetaBrain_spinalcord-EUR
rs11065991	ENSG00000111245	MYL2	0.017157	MetaBrain_spinalcord-EUR
rs4766897	ENSG00000111245	MYL2	0.00732265	MetaBrain_spinalcord-EUR
rs2013002	ENSG00000111245	MYL2	0.017157	MetaBrain_spinalcord-EUR
rs11513729	ENSG00000111245	MYL2	0.017157	MetaBrain_spinalcord-EUR
rs66480035	ENSG00000111252	SH2B3	0.011548	MetaBrain_spinalcord-EUR
rs601663	ENSG00000111252	SH2B3	0.0195934	MetaBrain_spinalcord-EUR
rs642898	ENSG00000111252	SH2B3	0.0195934	MetaBrain_spinalcord-EUR
rs608848	ENSG00000111252	SH2B3	0.0195934	MetaBrain_spinalcord-EUR
rs11503168	ENSG00000111252	SH2B3	0.0195934	MetaBrain_spinalcord-EUR
rs648300	ENSG00000111252	SH2B3	0.0195934	MetaBrain_spinalcord-EUR
rs737280	ENSG00000111252	SH2B3	0.0195934	MetaBrain_spinalcord-EUR
rs7294578	ENSG00000111252	SH2B3	0.0195934	MetaBrain_spinalcord-EUR
rs7133964	ENSG00000111252	SH2B3	0.0195934	MetaBrain_spinalcord-EUR
rs11066028	ENSG00000111252	SH2B3	0.0116223	MetaBrain_spinalcord-EUR
rs10849979	ENSG00000111252	SH2B3	0.0116223	MetaBrain_spinalcord-EUR
rs2339907	ENSG00000111252	SH2B3	0.0116223	MetaBrain_spinalcord-EUR
rs7300252	ENSG00000111252	SH2B3	0.0116223	MetaBrain_spinalcord-EUR
rs4767284	ENSG00000111252	SH2B3	0.0116223	MetaBrain_spinalcord-EUR
rs4767296	ENSG00000111252	SH2B3	0.0131039	MetaBrain_spinalcord-EUR
rs7314282	ENSG00000111252	SH2B3	0.00760248	MetaBrain_spinalcord-EUR
rs6489825	ENSG00000111252	SH2B3	0.00838263	MetaBrain_spinalcord-EUR
rs2339973	ENSG00000111252	SH2B3	0.00760248	MetaBrain_spinalcord-EUR
rs4767364	ENSG00000111252	SH2B3	0.00760248	MetaBrain_spinalcord-EUR
rs10774649	ENSG00000111252	SH2B3	0.00845811	MetaBrain_spinalcord-EUR
rs10161225	ENSG00000111252	SH2B3	0.0265016	MetaBrain_spinalcord-EUR
rs1005902	ENSG00000111252	SH2B3	0.0265016	MetaBrain_spinalcord-EUR
rs7966422	ENSG00000111252	SH2B3	0.0265016	MetaBrain_spinalcord-EUR
rs2285810	ENSG00000111252	SH2B3	0.0265016	MetaBrain_spinalcord-EUR
rs7977534	ENSG00000111252	SH2B3	0.0318258	MetaBrain_spinalcord-EUR
rs10850031	ENSG00000111252	SH2B3	0.0265016	MetaBrain_spinalcord-EUR
rs10850036	ENSG00000111252	SH2B3	0.0265016	MetaBrain_spinalcord-EUR
rs1265565	ENSG00000135148	TRAFD1	0.0246965	MetaBrain_spinalcord-EUR
rs7310615	ENSG00000135148	TRAFD1	0.0289123	MetaBrain_spinalcord-EUR
rs3184504	ENSG00000135148	TRAFD1	0.0304344	MetaBrain_spinalcord-EUR
rs4766578	ENSG00000135148	TRAFD1	0.0349191	MetaBrain_spinalcord-EUR
rs10774625	ENSG00000135148	TRAFD1	0.0261806	MetaBrain_spinalcord-EUR
rs7137828	ENSG00000135148	TRAFD1	0.0286794	MetaBrain_spinalcord-EUR
rs597808	ENSG00000135148	TRAFD1	0.0270975	MetaBrain_spinalcord-EUR
rs653178	ENSG00000135148	TRAFD1	0.0360606	MetaBrain_spinalcord-EUR
rs4766897	ENSG00000135148	TRAFD1	0.0296197	MetaBrain_spinalcord-EUR
rs11066028	ENSG00000135148	TRAFD1	0.0402578	MetaBrain_spinalcord-EUR
rs10849979	ENSG00000135148	TRAFD1	0.0402578	MetaBrain_spinalcord-EUR
rs2339907	ENSG00000135148	TRAFD1	0.0402578	MetaBrain_spinalcord-EUR
rs7300252	ENSG00000135148	TRAFD1	0.0402578	MetaBrain_spinalcord-EUR
rs4767284	ENSG00000135148	TRAFD1	0.0402578	MetaBrain_spinalcord-EUR
rs4767296	ENSG00000135148	TRAFD1	0.0462357	MetaBrain_spinalcord-EUR
rs7314282	ENSG00000135148	TRAFD1	0.0247473	MetaBrain_spinalcord-EUR
rs6489825	ENSG00000135148	TRAFD1	0.0287725	MetaBrain_spinalcord-EUR
rs2339973	ENSG00000135148	TRAFD1	0.0247473	MetaBrain_spinalcord-EUR
rs4767364	ENSG00000135148	TRAFD1	0.0247473	MetaBrain_spinalcord-EUR
rs10774649	ENSG00000135148	TRAFD1	0.0274592	MetaBrain_spinalcord-EUR
rs10161225	ENSG00000135148	TRAFD1	0.0213091	MetaBrain_spinalcord-EUR
rs1005902	ENSG00000135148	TRAFD1	0.0213091	MetaBrain_spinalcord-EUR
rs7966422	ENSG00000135148	TRAFD1	0.0213091	MetaBrain_spinalcord-EUR
rs2285810	ENSG00000135148	TRAFD1	0.0213091	MetaBrain_spinalcord-EUR
rs7977534	ENSG00000135148	TRAFD1	0.0261244	MetaBrain_spinalcord-EUR
rs10850031	ENSG00000135148	TRAFD1	0.0213091	MetaBrain_spinalcord-EUR
rs10850036	ENSG00000135148	TRAFD1	0.0213091	MetaBrain_spinalcord-EUR
rs7953150	ENSG00000135148	TRAFD1	0.0213091	MetaBrain_spinalcord-EUR
rs2051801	ENSG00000135148	TRAFD1	0.0213091	MetaBrain_spinalcord-EUR
rs11065979	ENSG00000173064	HECTD4	0.0497492	MetaBrain_spinalcord-EUR
rs11065987	ENSG00000173064	HECTD4	0.0302187	MetaBrain_spinalcord-EUR
rs11065991	ENSG00000173064	HECTD4	0.0270948	MetaBrain_spinalcord-EUR
rs2013002	ENSG00000173064	HECTD4	0.0270948	MetaBrain_spinalcord-EUR
rs11513729	ENSG00000173064	HECTD4	0.0270948	MetaBrain_spinalcord-EUR
rs17696736	ENSG00000173064	HECTD4	0.0207562	MetaBrain_spinalcord-EUR
rs17630235	ENSG00000173064	HECTD4	0.0451752	MetaBrain_spinalcord-EUR
rs11066188	ENSG00000173064	HECTD4	0.0451752	MetaBrain_spinalcord-EUR
rs7953257	ENSG00000173064	HECTD4	0.0451752	MetaBrain_spinalcord-EUR
rs11066301	ENSG00000173064	HECTD4	0.0359586	MetaBrain_spinalcord-EUR
rs11066320	ENSG00000173064	HECTD4	0.0359586	MetaBrain_spinalcord-EUR

### Sheet: ST9
Supplementary Table 9. Non-European replication meta-analysis results of TIA GWAS (Stage 2)
Column Description SNP, single nucleotide polymorphism; Chr, chromosome; Pos, position GRCh37; A1, effect allele; A2, non effect allele; beta, effect size, the regression coefficient based on the effect allele; se, standard error; P: P value for the fixed-effects model meta-analys or individual GWAS; Direction: summary of effect direction for each study (AMR. AFR, CKB, GH, TWB ) , with one '+' or '-' or '/ per study. AMR, Latino/Admixed American; AFR, MVP African American; CKB, China Kadoorie Biobank; GH, Genes and Health; TWB, Taiwan Biobank. Loci identified with nominal replication are highlighted in red. P.value_association: two-sided p-value of association for MR-MEGA meta-regression P.value_ancestry_het: two-sided p-value of heterogeneity test for ancestral heterogeneity P.value_residual_het: two-sided p-value of heterogeneity test for residual heterogeneity
Supplementary Table 9a. Non-European replication meta-analysis (METAL) results of TIA GWAS (Stage 2)
Chr	Pos	SNP	Nestest Gene(s)	A1	A2	beta (Meta)	se (Meta)	P (Meta)	Direction	beta (AMR)	se (AMR)	P (AMR)	beta (AFR)	se (AFR)	P (AFR)	beta (CKB)	se (CKB)	P (CKB)	beta (GH)	se (GH)	P (GH)	beta (TWB)	se (TWB)	P (TWB)
1	109817838	rs660240	CELSR2	T	C	-0.0267	0.0136	0.05017	--++-	-0.0519251	0.0329592	0.1357	-0.0143018	0.0177296	0.4304	0.031466	0.061272	0.60757	0.00825819	0.0802492	0.918037	-0.069	0.034	0.022
2	26913930	rs736699	KCNK3	A	G	0.041	0.0116	0.0004006	+++++	0.0525925	0.0318367	0.08265	0.0563803	0.0227041	0.008783	0.057668	0.033983	0.089704	0.219206	0.0689176	0.00156437	0.014	0.017	0.42
6	1369253	rs1922928	FOXF2	A	C	0.0829	0.0404	0.04019	++?+?	0.0773131	0.0605357	0.2354	0.0767731	0.0557398	0.2004	-	-	-	0.288189	0.241354	0.232458	-	-	-
7	19039067	rs2023936	HDAC9, TWIST1	C	G	-0.0331	0.0111	0.002759	---+-	-0.0381173	0.0318878	0.25	-0.0297378	0.0185969	0.1191	-0.027566	0.031341	0.3791	0.0262325	0.0751073	0.726889	-0.04	0.018	0.012
7	106409452	rs17398575	LINC02577, PIK3CG	A	G	0.013	0.015	0.385	+++--	0.0474061	0.035051	0.1963	0.058583	0.0310459	0.07499	0.025276	0.042764	0.55448	-0.0863419	0.0748196	0.2485	-0.021	0.023	0.37
7	150690176	rs3918226	NOS3	T	C	0.045	0.01343	0.0396	++???	0.133074	0.0562245	0.04085	0.0723557	0.075051	0.3672	-	-	-	-	-	-	-	-	-
9	22102165	rs7859727	CDKN2B-AS1, CDKN2B	T	C	0.0157	0.0107	0.1408	+++-+	0.0390527	0.0282908	0.1823	0.0275768	0.0205357	0.1914	0.0094849	0.030583	0.75645	-0.00400154	0.0706088	0.954807	0.0041	0.016	0.8
11	9769562	rs415895	SWAP70	C	G	-0.028	0.0097	0.004034	-----	-0.0561472	0.0280612	0.05834	-0.0228593	0.0168878	0.1872	-0.043581	0.029375	0.13792	-0.046919	0.0708665	0.507922	-0.019	0.015	0.21
11	102718695	rs662558	MMP3	T	C	-0.0056	0.013	0.6666	0+---	0	0.0424235	0.9954	0.001998	0.019949	0.9059	-0.043164	0.044716	0.3344	-0.00888312	0.0928952	0.923818	-0.0069	0.021	0.74
12	111865049	rs7310615	ATXN2, SH2B3	C	G	0.0325	0.0229	0.1557	-+?+?	-0.00160128	0.0319898	0.961	0.0676586	0.0341837	0.03234	-	-	-	0.0786925	0.118423	0.506368	-	-	-
Supplementary Table 9b. Non-European replication meta-analysis (MR-MEGA) results of TIA GWAS (Stage 2)
Chr	Pos	SNP		A1	A2	Frq (A1)	Direction	beta	se	P-value_association	P-value_ancestry_het	P-value_residual_het
1	109817838	rs660240	CELSR2	T	C	0.154174	--++-	-0.0380651	0.0204325	0.196756	0.585754	0.277367
2	26913930	rs736699	KCNK3	A	G	0.668709	+++++	0.0527033	0.0237398	0.000619288	0.140603	0.0456464
7	19039067	rs2023936	HDAC9, TWIST1	C	G	0.67318	---+-	-0.0315803	0.00868224	0.0312918	0.940253	0.693205
7	106409452	rs17398575	LINC02577, PIK3CG	G	A	0.858986	---++	-0.0155627	0.0215152	0.248479	0.167057	0.19727
9	22102165	rs7859727	CDKN2B-AS1, CDKN2B	C	T	0.360214	-----	-0.0211129	0.00429536	0.327607	0.513497	0.897261
11	9769562	rs415895	SWAP70	C	G	0.519281	-----	-0.0364898	0.00667066	0.0288992	0.560138	0.763003
11	102718695	rs662558	MMP3	T	C	0.808872	0+---	-0.00584863	0.009399	0.918054	0.852126	0.757623

### Sheet: ST10
Supplementary Table 10. Genome-wide significant (P<5E-08) independent variants in the stage 2 Non-European ancestry TIA GWAS
Column Description No : Index of independent significant SNPs GenomicLocus : Index of assigned genomic locus matched with "GenomicRiskLoci.txt". Multiple independent lead SNPs can be assigned to the same genomic locus. uniqID : Unique ID of SNPs consists of chr:position:allele1:allele2 where alleles are alphabetically ordered. rsID : rsID of the SNP. chr : chromosome. pos : position on hg19. p : P-value (from the input file). nSNPs : Number of SNPs which are in LD of the independent significant SNP at user defined r2 (default is 0.6), including non-GWAS-tagged SNPs (non-GWAS-tagged SNPs are defined as SNPs that are not found in the input file but are extracted in the reference panel selected by the user). nGWASSNPs : Number of GWAS-tagged SNPs which are in LD of the independent significant SNP at user defined r2 (default is 0.6).
No	GenomicLocus	uniqID	rsID	chr	pos	p	nSNPs	nGWASSNPs
1	1	3:27417601:C:T	rs9856538	3	27417601	4.877e-08	19	19
2	2	6:22051100:A:G	rs201920009	6	22051100	1.092e-08	2	2
3	3	7:75850253:A:G	rs6970288	7	75850253	4.873e-08	58	54
4	4	7:150218510:A:C	rs73159770	7	150218510	7.535e-17	3	1
5	5	9:108090334:A:C	rs10991625	9	108090334	2.58e-08	35	30
6	6	11:87464030:A:G	rs76670928	11	87464030	4.474e-08	2	1
7	7	16:85453382:C:G	rs12923257	16	85453382	3.147e-09	1	1
8	8	20:11703287:C:T	rs17225358	20	11703287	1.652e-08	1	1

### Sheet: ST11
Supplementary Table 11. Genome-wide significant (P<5E-08) lead variants in the stage 2 Non-European ancestry TIA GWAS
Column Description No : Index of independent significant SNPs GenomicLocus : Index of assigned genomic locus matched with "GenomicRiskLoci.txt". Multiple independent lead SNPs can be assigned to the same genomic locus. uniqID : Unique ID of SNPs consists of chr:position:allele1:allele2 where alleles are alphabetically ordered. rsID : rsID of the SNP. chr : chromosome. pos : position on hg19. p : P-value (from the input file). nSNPs : Number of SNPs which are in LD of the independent significant SNP at user defined r2 (default is 0.6), including non-GWAS-tagged SNPs (non-GWAS-tagged SNPs are defined as SNPs that are not found in the input file but are extracted in the reference panel selected by the user). nGWASSNPs : Number of GWAS-tagged SNPs which are in LD of the independent significant SNP at user defined r2 (default is 0.6).
No	GenomicLocus	uniqID	rsID	chr	pos	p	nIndSigSNPs	IndSigSNPs
1	1	3:27417601:C:T	rs9856538	3	27417601	4.877e-08	1	rs9856538
2	2	6:22051100:A:G	rs201920009	6	22051100	1.092e-08	1	rs201920009
3	3	7:75850253:A:G	rs6970288	7	75850253	4.873e-08	1	rs6970288
4	4	7:150218510:A:C	rs73159770	7	150218510	7.535e-17	1	rs73159770
5	5	9:108090334:A:C	rs10991625	9	108090334	2.58e-08	1	rs10991625
6	6	11:87464030:A:G	rs76670928	11	87464030	4.474e-08	1	rs76670928
7	7	16:85453382:C:G	rs12923257	16	85453382	3.147e-09	1	rs12923257
8	8	20:11703287:C:T	rs17225358	20	11703287	1.652e-08	1	rs17225358

### Sheet: ST12
Supplementary Table 12. All candidate SNPs (SNPs which are in LD of any independent significant SNPs) of stage 2 Non-European ancestry with annotations of FUMA analysis
Column Description uniqID : Unique ID of SNPs consists of chr:position:allele1:allele2 where alleles are alphabetically ordered. rsID : rsID of SNPs as provided in the input GWAS, otherwise extracted from the specified reference panel. chr : chromosome. pos : position on hg19. effect_allele : Effect/risk allele if it is provided in the input GWAS summary statistics file. If not, this is the alternative (minor) allele in the reference panel. non_effect_allele : Non-effect/non-risk allele if it is provided in the input GWAS summary statistics file. If not, this is the reference (major) allele in the reference panel. MAF : Minor allele frequency computed based on the reference panel. gwasP : P-value provided in the input GWAS summary statistics file. Non-GWAS tagged SNPs (which do not exist in input file but are extracted from the reference panel) have "NA" instead. or : Odds ratio provided in the input GWAS summary statistics file if available. Non-GWAS tagged SNPs (which do not exist in input file but are extracted from the reference panel) have "NA" instead. beta : Beta provided in the input GWAS summary statistics file if available. Non-GWAS tagged SNPs (which do not exist in input file but are extracted from the reference panel) have "NA" instead. se : Standard error provided in the input GWAS summary statistics file if available. Non-GWAS tagged SNPs (which do not exist in input file but are extracted from the reference panel) have "NA" instead. r2 : The maximum r2 of the SNP with one of the independent significant SNP (this doesn't have to be top lead SNPs in the genomic loci). IndSigSNP : rsID of a independent significant SNP which has the maximum r2 of the SNP. Genomic locus : Index of the genomic risk loci matching with "GenomicRiskLoci.txt". nearestGene : The nearest gene of the SNP based on ANNOVAR annotations. Note that ANNOVAR annotates "consequence" function by prioritising the most deleterious annotation for SNPs which are locating a genomic region where multiple genes are overlapped. Genes are encoded in symbol, if it is available, otherwise Ensembl ID. dist : Distance to the nearest gene. SNPs which are locating in the gene body or 1kb up- or down-stream of TSS or TES have 0. func : Functional consequence of the SNP on the gene obtained from ANNOVAR. For exonic SNPs, detail annotation (e.g. non-synonymous, stop gain and so on) is available in ANNOVAR table (annov.txt). CADD : CADD score which is computed based on 63 annotations. 'NA' if not available. RDB : RegulomeDB score which is the categorical score (from 1a to 7). 1a is the highest score that the SNP has the most biological evidence to be regulatory element. minChrState : The minimum 15-core chromatin state across 127 tissue/cell type. commonChrState : The most common 15-core chromatin state across 127 tissue/cell types. posMapFilt : Whether the SNP was used for positional mapping or not. 1 is used, otherwise 0. When positional mapping is not performed, all SNPs have 0. eqtlMapFilt : Whether the SNP was used for eQTL mapping or not. 1 is used, otherwise 0. When eQTL mapping is not performed, all SNPs have 0. ciMapFilt : Whether the SNP was used for chromatin interaction mapping or not. 1 is used, otherwise 0. When chromatin interaction mapping is not performed, all SNPs have 0.
uniqID	rsID	chr	pos	non_effect_allele	effect_allele	MAF	gwasP	beta	se	r2	IndSigSNP	GenomicLocus	nearestGene	dist	func	CADD	RDB	minChrState	commonChrState	posMapFilt	eqtlMapFilt	ciMapFilt
3:27407252:C:T	rs28663475	3	27407252	C	T	0.05851	2.191e-07	0.1072	0.0207	0.916377	rs9856538	1	NEK10	0	intronic	0.741	6	5	15	1	0	0
3:27412004:A:G	rs13327282	3	27412004	G	A	0.04752	1.664e-05	0.1024	0.0238	0.680727	rs9856538	1	NEK10	1052	intergenic	0.127	7	4	5	1	0	0
3:27413246:C:T	rs12715121	3	27413246	C	T	0.04752	2.234e-05	-0.1016	0.024	0.687046	rs9856538	1	SLC4A7	967	downstream	1.842	7	4	5	1	0	0
3:27414641:A:AAAAAC	rs67034824	3	27414641	AAAAAC	A	0.04633	0.0002852	0.0967	0.0267	0.693518	rs9856538	1	SLC4A7	0	UTR3	2.939	NA	4	5	1	0	0
3:27417601:C:T	rs9856538	3	27417601	C	T	0.0631	4.877e-08	-0.1074	0.0197	1	rs9856538	1	SLC4A7	0	UTR3	5.958	6	2	5	1	0	0
3:27428621:G:T	rs9867209	3	27428621	G	T	0.04653	8.922e-06	0.1081	0.0243	0.621853	rs9856538	1	SLC4A7	0	intronic	7.556	5	4	5	1	0	0
3:27430734:G:T	rs9849838	3	27430734	G	T	0.04513	7.848e-06	0.1089	0.0244	0.643416	rs9856538	1	SLC4A7	0	intronic	0.391	7	4	5	1	0	0
3:27433163:C:T	rs2307033	3	27433163	C	T	0.04513	9.342e-06	-0.108	0.0244	0.643416	rs9856538	1	SLC4A7	0	intronic	4.432	5	4	5	1	0	0
3:27433360:A:G	rs2307034	3	27433360	G	A	0.04513	1.195e-05	0.1074	0.0245	0.637169	rs9856538	1	SLC4A7	0	intronic	1.253	3a	4	5	1	0	0
3:27433911:C:T	rs9810587	3	27433911	C	T	0.04653	8.136e-06	-0.1085	0.0243	0.621853	rs9856538	1	SLC4A7	0	intronic	3.587	7	4	5	1	0	0
3:27436770:C:T	rs9826279	3	27436770	C	T	0.04653	8.773e-06	-0.1081	0.0243	0.621853	rs9856538	1	SLC4A7	0	intronic	1.114	7	4	4	1	0	0
3:27436776:A:T	rs9826281	3	27436776	T	A	0.04653	1.311e-05	0.1071	0.0246	0.621853	rs9856538	1	SLC4A7	0	intronic	3.589	6	4	4	1	0	0
3:27443161:A:G	rs35700247	3	27443161	G	A	0.04653	9.364e-06	-0.1077	0.0243	0.615789	rs9856538	1	SLC4A7	0	intronic	5.439	5	4	5	1	0	0
3:27444423:C:CAAAA	rs34208185	3	27444423	C	CAAAA	0.04213	4.082e-05	-0.1086	0.0265	0.609811	rs9856538	1	SLC4A7	0	intronic	3.918	NA	4	5	1	0	0
3:27482692:C:T	rs35842794	3	27482692	C	T	0.04233	7.035e-06	0.1099	0.0245	0.612872	rs9856538	1	SLC4A7	0	intronic	6.581	7	4	4	1	0	0
3:27483898:A:G	rs67372735	3	27483898	G	A	0.04193	7.679e-06	-0.1096	0.0245	0.606317	rs9856538	1	SLC4A7	0	intronic	2.958	7	4	5	1	0	0
3:27488657:A:G	rs9840683	3	27488657	G	A	0.04233	8.341e-06	0.1092	0.0245	0.606152	rs9856538	1	SLC4A7	0	intronic	0.149	7	4	5	1	0	0
3:27494703:A:G	rs9844546	3	27494703	G	A	0.04233	6.789e-06	0.1101	0.0245	0.612872	rs9856538	1	SLC4A7	0	intronic	0.11	5	5	5	1	0	0
3:27526207:A:C	rs9853922	3	27526207	C	A	0.04253	5.461e-06	0.1111	0.0244	0.60967	rs9856538	1	SLC4A7	295	upstream	9.628	4	1	1	1	0	0
6:22051100:A:G	rs201920009	6	22051100	G	A	0.02815	1.092e-08	-0.2467	0.0432	1	rs201920009	2	CASC15	0	ncRNA_intronic	0.788	7	4	15	0	0	0
6:22051123:C:T	rs552223490	6	22051123	C	T	0.02696	5.218e-08	-0.2403	0.0441	0.966945	rs201920009	2	CASC15	0	ncRNA_intronic	0.455	NA	4	15	0	0	0
7:75630721:A:G	rs59972190	7	75630721	G	A	0.146	0.0004385	0.0432	0.0123	0.612336	rs6970288	3	STYXL1	0	intronic	0.398	7	4	4	1	1	0
7:75635269:A:T	rs34823136	7	75635269	T	A	0.1458	0.0002988	0.0447	0.0123	0.613521	rs6970288	3	STYXL1	0	intronic	12.36	5	4	5	1	1	0
7:75636855:C:T	rs57086307	7	75636855	C	T	0.1462	0.0004489	0.0432	0.0123	0.611311	rs6970288	3	STYXL1	0	intronic	0.848	7	4	5	1	1	0
7:75639760:A:AG	rs3839764	7	75639760	AG	A	0.1462	0.0008257	0.0435	0.013	0.623404	rs6970288	3	STYXL1	0	intronic	2.035	NA	4	5	1	1	0
7:75642517:A:G	rs2903769	7	75642517	G	A	0.1462	0.0007232	0.0418	0.0124	0.623404	rs6970288	3	STYXL1	0	intronic	0.169	7	4	5	1	1	0
7:75644121:C:CAT	rs61175361	7	75644121	CAT	C	0.1508	NA	NA	NA	0.601536	rs6970288	3	STYXL1	0	intronic	0.72	NA	4	5	1	0	0
7:75651868:A:T	rs10954738	7	75651868	T	A	0.235	0.0001057	0.0422	0.0109	0.661955	rs6970288	3	STYXL1	0	intronic	3.412	7	4	5	1	1	0
7:75651892:A:C	rs10954739	7	75651892	C	A	0.235	0.0001058	0.0422	0.0109	0.661955	rs6970288	3	STYXL1	0	intronic	1.686	7	4	5	1	1	0
7:75654574:C:T	rs58925536	7	75654574	C	T	0.147	0.0009393	0.0407	0.0123	0.620628	rs6970288	3	STYXL1	0	intronic	1.405	6	4	5	1	1	0
7:75659317:A:ATT	rs548145876	7	75659317	ATT	A	0.001997	NA	NA	NA	0.620249	rs6970288	3	STYXL1	0	intronic	0.504	NA	4	5	1	0	0
7:75659317:ATT:CTT	rs6964643	7	75659317	ATT	CTT	0.1464	NA	NA	NA	0.620249	rs6970288	3	STYXL1	0	NA	NA	NA	4	5	1	0	0
7:75663290:C:T	rs34170456	7	75663290	C	T	0.1462	0.0007168	0.0416	0.0123	0.623404	rs6970288	3	STYXL1	0	intronic	6.265	5	4	5	1	1	0
7:75671786:A:G	rs56320636	7	75671786	G	A	0.1514	0.001425	0.039	0.0122	0.602588	rs6970288	3	STYXL1	0	intronic	0.162	6	5	5	1	1	0
7:75680916:C:T	rs7786630	7	75680916	C	T	0.2041	4.099e-06	0.0493	0.0107	0.84824	rs6970288	3	MDH2	0	intronic	1.592	7	4	5	1	1	0
7:75682826:C:T	rs6976174	7	75682826	C	T	0.2047	3.93e-06	-0.0494	0.0107	0.851235	rs6970288	3	MDH2	0	intronic	11.02	3a	3	4	1	1	0
7:75682883:C:T	rs6964005	7	75682883	C	T	0.2202	1.27e-05	0.0464	0.0106	0.78253	rs6970288	3	MDH2	0	intronic	2.145	4	3	4	1	1	0
7:75695908:A:G	rs3815457	7	75695908	G	A	0.1534	0.001092	-0.04	0.0123	0.612978	rs6970288	3	MDH2	0	UTR3	12.16	5	4	4	1	1	0
7:75697517:T:TG	rs148894041	7	75697517	T	TG	0.1498	NA	NA	NA	0.630953	rs6970288	3	MDH2	690	downstream	1.2	NA	4	5	1	1	0
7:75698480:A:G	rs60500915	7	75698480	G	A	0.1486	0.000151	-0.0592	0.0156	0.635691	rs6970288	3	MDH2	1653	intergenic	2.432	4	5	5	1	1	0
7:75700781:C:T	rs11761014	7	75700781	C	T	0.153	0.0009663	0.0404	0.0123	0.6131	rs6970288	3	AC005077.14	5	downstream	6.83	5	5	15	1	1	0
7:75700790:C:T	rs11761015	7	75700790	C	T	0.153	0.001217	0.0397	0.0123	0.6131	rs6970288	3	AC005077.14	0	ncRNA_exonic	4.857	5	5	15	1	1	0
7:75702988:A:G	rs11760282	7	75702988	G	A	0.1993	3.389e-06	0.0513	0.011	0.82103	rs6970288	3	AC005077.14	0	ncRNA_exonic	1.298	4	1	15	1	1	0
7:75703071:C:T	rs11762977	7	75703071	C	T	0.1536	0.0009508	0.0405	0.0123	0.612071	rs6970288	3	AC005077.14	0	ncRNA_exonic	1.673	2b	1	15	1	1	0
7:75719455:C:G	rs6467994	7	75719455	G	C	0.1498	0.0006488	-0.042	0.0123	0.629346	rs6970288	3	AC005077.12	293	downstream	2.11	4	2	15	0	1	0
7:75719611:A:G	rs6467995	7	75719611	G	A	0.1482	0.0004181	0.0435	0.0123	0.638051	rs6970288	3	AC005077.12	137	downstream	2.712	4	4	15	0	1	0
7:75720044:C:T	rs34100047	7	75720044	C	T	0.153	0.0009554	0.0405	0.0122	0.615208	rs6970288	3	AC005077.12	0	ncRNA_exonic	0.179	7	4	15	0	1	0
7:75722166:A:G	rs73136077	7	75722166	G	A	0.1498	3.396e-05	0.0654	0.0158	0.630626	rs6970288	3	AC005077.12	0	ncRNA_intronic	6.67	6	4	15	0	0	0
7:75724686:G:T	rs10954759	7	75724686	G	T	0.1484	0.0003914	0.0437	0.0123	0.636869	rs6970288	3	AC005077.12	0	ncRNA_intronic	2.421	7	4	15	0	1	0
7:75726371:C:G	rs9691269	7	75726371	G	C	0.1484	0.0003963	0.0436	0.0123	0.636869	rs6970288	3	AC005077.12	0	ncRNA_intronic	1.312	6	4	15	0	1	0
7:75732352:C:T	rs11762073	7	75732352	C	T	0.2061	3.267e-06	0.0499	0.0107	0.84694	rs6970288	3	AC005077.12	0	ncRNA_intronic	0.654	6	4	15	0	1	0
7:75733000:A:C	rs3973174	7	75733000	C	A	0.1544	0.001035	-0.0402	0.0122	0.609758	rs6970288	3	AC005077.12	0	ncRNA_intronic	3.143	7	4	15	0	1	0
7:75734162:A:G	rs55958638	7	75734162	G	A	0.1987	2.506e-06	0.052	0.011	0.824039	rs6970288	3	AC005077.12	0	ncRNA_intronic	4.195	6	2	15	0	1	0
7:75738321:C:T	rs7807590	7	75738321	C	T	0.155	0.0004337	0.0431	0.0122	0.606252	rs6970288	3	AC005077.12	223	upstream	0.205	4	1	15	0	1	0
7:75744646:A:G	rs56087308	7	75744646	G	A	0.1484	0.0004395	-0.0442	0.0126	0.636869	rs6970288	3	AC005077.8	1927	intergenic	2.946	6	5	15	0	1	0
7:75745792:A:G	rs58542692	7	75745792	G	A	0.1482	0.0003711	0.0439	0.0123	0.640023	rs6970288	3	AC005077.7	1250	intergenic	0.127	6	2	15	0	1	0
7:75765157:C:G	rs59579580	7	75765157	G	C	0.1478	0.0003325	0.0442	0.0123	0.642258	rs6970288	3	AC005077.7	3651	intergenic	1.287	7	5	15	0	1	0
7:75766215:C:G	rs11769774	7	75766215	G	C	0.148	0.0002877	0.0447	0.0123	0.641067	rs6970288	3	AC005077.7	4709	intergenic	0.032	6	5	15	0	1	0
7:75777848:C:CAT	rs34243499	7	75777848	C	CAT	0.1458	0.0003114	-0.0446	0.0124	0.620663	rs6970288	3	AC005077.7	16342	intergenic	0.478	NA	5	15	0	0	0
7:75779190:C:G	rs11981163	7	75779190	G	C	0.1494	0.0005357	-0.0425	0.0123	0.604702	rs6970288	3	AC005077.7	17684	intergenic	0.876	4	5	15	0	1	0
7:75785620:A:G	rs1806884	7	75785620	G	A	0.1448	0.0002518	0.0452	0.0123	0.626584	rs6970288	3	AC005077.5	17430	intergenic	1.771	NA	5	15	0	1	0
7:75792001:C:T	rs11768535	7	75792001	C	T	0.1534	0.0008526	-0.0407	0.0122	0.615085	rs6970288	3	AC005077.5	11049	intergenic	5.195	6	5	15	0	1	0
7:75794342:C:G	rs11773047	7	75794342	G	C	0.1524	0.0007813	0.0418	0.0124	0.61838	rs6970288	3	AC005077.5	8708	intergenic	6.312	5	5	15	0	1	0
7:75802302:A:G	rs11761920	7	75802302	G	A	0.1482	0.0003149	0.045	0.0125	0.643838	rs6970288	3	AC005077.5	748	upstream	2.615	6	5	15	0	1	0
7:75805845:A:G	rs55638089	7	75805845	G	A	0.1446	0.0001723	0.0474	0.0126	0.6296	rs6970288	3	AC005077.5	0	ncRNA_intronic	2.791	6	5	15	0	1	0
7:75810362:A:G	rs76619441	7	75810362	G	A	0.1482	0.0004573	-0.0439	0.0125	0.649799	rs6970288	3	AC005077.5	3838	intergenic	0.31	6	5	15	0	1	0
7:75810837:A:G	rs66846055	7	75810837	G	A	0.1522	0.0006042	0.0429	0.0125	0.627212	rs6970288	3	AC005077.5	4313	intergenic	6.455	7	5	15	0	1	0
7:75817291:A:C	rs10952854	7	75817291	C	A	0.148	0.0006408	-0.0427	0.0125	0.665144	rs6970288	3	AC005077.5	10767	intergenic	2.647	6	5	15	0	1	0
7:75819432:C:T	rs11523700	7	75819432	C	T	0.1532	0.001266	0.0402	0.0125	0.637183	rs6970288	3	SRRM3	11783	intergenic	1.511	7	5	15	0	1	0
7:75819839:A:G	rs7802358	7	75819839	G	A	0.1482	0.0005847	0.043	0.0125	0.663929	rs6970288	3	SRRM3	11376	intergenic	2.012	7	5	15	0	1	0
7:75820572:A:G	rs7803382	7	75820572	G	A	0.1482	0.0006038	0.0429	0.0125	0.665941	rs6970288	3	SRRM3	10643	intergenic	0.038	7	5	15	0	1	0
7:75825464:C:T	rs11767284	7	75825464	C	T	0.1532	0.001312	0.04	0.0125	0.641073	rs6970288	3	SRRM3	5751	intergenic	2.274	7	5	14	1	1	0
7:75831250:A:G	rs117974597	7	75831250	G	A	0.1528	0.001108	0.0406	0.0124	0.639643	rs6970288	3	SRRM3	0	UTR5	14.26	2b	1	14	1	1	1
7:75833591:A:G	rs11773549	7	75833591	G	A	0.1577	0.0009178	-0.041	0.0124	0.66314	rs6970288	3	SRRM3	0	intronic	6.502	4	1	14	1	1	0
7:75840258:C:T	rs6946174	7	75840258	C	T	0.1577	0.0007349	0.0417	0.0124	0.66314	rs6970288	3	SRRM3	0	intronic	0.813	7	5	14	1	1	0
7:75844438:A:G	rs11979016	7	75844438	G	A	0.1334	0.002823	0.0395	0.0132	0.621153	rs6970288	3	SRRM3	0	intronic	16.07	6	5	14	1	1	0
7:75850253:A:G	rs6970288	7	75850253	G	A	0.2059	4.873e-08	0.0624	0.0114	1	rs6970288	3	SRRM3	0	intronic	15.76	3a	1	14	1	1	1
7:75852586:C:G	rs55804588	7	75852586	G	C	0.1396	0.00292	-0.039	0.0131	0.651224	rs6970288	3	SRRM3	0	intronic	0.622	7	5	14	1	1	0
7:75853723:G:T	rs11772114	7	75853723	G	T	0.2612	1.189e-05	0.0488	0.0111	0.738392	rs6970288	3	SRRM3	0	intronic	0.87	7	5	14	1	1	0
7:150218510:A:C	rs73159770	7	150218510	C	A	0.03015	7.535e-17	-0.2901	0.0348	1	rs73159770	4	GIMAP7	348	downstream	2.336	5	1	15	1	1	0
7:150239765:C:T	rs73161706	7	150239765	C	T	0.02975	NA	NA	NA	0.987502	rs73159770	4	ALDH7A1P3	578	upstream	2.415	7	9	9	0	1	0
7:150247194:G:T	rs1916005	7	150247194	T	G	0.01897	NA	NA	NA	0.632585	rs73159770	4	ALDH7A1P3	8007	intergenic	2.045	NA	8	15	0	1	0
9:108089954:A:T	rs12379026	9	108089954	T	A	0.01837	1.336e-07	0.227	0.043	1	rs10991625	5	SLC44A1	0	intronic	4.215	6	4	5	1	0	0
9:108090334:A:C	rs10991625	9	108090334	C	A	0.01837	2.58e-08	0.2357	0.0423	1	rs10991625	5	SLC44A1	0	intronic	0.732	7	5	5	1	0	0
9:108096748:A:G	rs113909391	9	108096748	G	A	0.02097	3.132e-06	-0.1829	0.0392	0.876382	rs10991625	5	SLC44A1	0	intronic	11.72	6	4	5	1	0	0
9:108097281:A:G	rs10991630	9	108097281	G	A	0.01897	1.634e-06	0.2072	0.0432	0.968591	rs10991625	5	SLC44A1	0	intronic	4.732	6	4	5	1	0	0
9:108100718:A:C	rs10991632	9	108100718	C	A	0.01897	1.631e-06	0.2076	0.0433	0.968591	rs10991625	5	SLC44A1	0	intronic	0.392	5	4	5	1	0	0
9:108101512:T:TAA	9:108101512:T:TAA	9	108101512	T	TAA	0.01697	NA	NA	NA	0.860495	rs10991625	5	SLC44A1	0	intronic	1.97	NA	4	5	1	0	0
9:108101512:T:TA	9:108101512:T:TA	9	108101512	T	TA	0.03315	NA	NA	NA	0.860495	rs10991625	5	SLC44A1	0	NA	2.019	NA	4	5	1	0	0
9:108105741:A:G	rs10991633	9	108105741	G	A	0.01897	5.241e-06	-0.203	0.0446	0.968591	rs10991625	5	SLC44A1	0	intronic	8.953	6	5	5	1	0	0
9:108106026:T:TCAGATA	rs112970775	9	108106026	TCAGATA	T	0.01897	NA	NA	NA	0.968591	rs10991625	5	SLC44A1	0	intronic	9.688	NA	4	5	1	0	0
9:108106730:A:G	rs12377753	9	108106730	G	A	0.01897	2.151e-06	-0.2081	0.0439	0.968591	rs10991625	5	SLC44A1	0	intronic	0.624	4	4	5	1	0	0
9:108106759:A:G	rs12377755	9	108106759	G	A	0.02077	2.251e-06	-0.1942	0.0411	0.884835	rs10991625	5	SLC44A1	0	intronic	6.612	4	4	5	1	0	0
9:108107711:C:T	rs10991634	9	108107711	C	T	0.01857	2.767e-07	0.2244	0.0437	0.989314	rs10991625	5	SLC44A1	0	intronic	0.923	7	4	5	1	0	0
9:108108406:C:T	rs77157131	9	108108406	C	T	0.01857	2.627e-07	0.2248	0.0437	0.989314	rs10991625	5	SLC44A1	0	intronic	13.8	4	5	5	1	0	1
9:108108836:A:G	rs112651128	9	108108836	G	A	0.01857	2.62e-07	0.2249	0.0437	0.989314	rs10991625	5	SLC44A1	0	intronic	9.406	5	5	5	1	0	0
9:108109152:C:T	rs12380580	9	108109152	C	T	0.01278	1.022e-05	0.2286	0.0518	0.636798	rs10991625	5	SLC44A1	0	intronic	0.951	6	5	5	1	0	0
9:108111477:A:C	rs78132990	9	108111477	C	A	0.01917	1.924e-07	0.2253	0.0433	0.95854	rs10991625	5	SLC44A1	0	intronic	0.269	5	4	5	1	0	0
9:108113123:C:G	rs10991636	9	108113123	G	C	0.02097	9.785e-07	-0.2018	0.0412	0.876382	rs10991625	5	SLC44A1	0	intronic	2.402	7	4	5	1	0	0
9:108113713:C:G	rs111442823	9	108113713	G	C	0.01857	5.95e-08	0.2358	0.0435	0.989314	rs10991625	5	SLC44A1	0	intronic	3.365	7	4	5	1	0	0
9:108113954:A:C	rs111310606	9	108113954	A	C	0.02516	NA	NA	NA	0.640961	rs10991625	5	SLC44A1	0	intronic	2.424	6	4	5	1	0	0
9:108117125:A:G	rs10991638	9	108117125	G	A	0.01857	3.025e-07	0.2253	0.044	0.989314	rs10991625	5	SLC44A1	0	intronic	10.58	7	4	5	1	0	0
9:108119053:C:T	rs10991640	9	108119053	C	T	0.02276	2.604e-06	0.1922	0.0409	0.806758	rs10991625	5	SLC44A1	0	intronic	1.491	6	4	5	1	0	0
9:108123072:C:T	rs10991641	9	108123072	C	T	0.01877	4.364e-07	0.2237	0.0443	0.978847	rs10991625	5	SLC44A1	0	intronic	6.331	5	4	5	1	0	0
9:108123979:C:T	rs76795767	9	108123979	C	T	0.02017	9.288e-07	-0.2059	0.042	0.911158	rs10991625	5	SLC44A1	0	intronic	4.958	6	4	5	1	0	0
9:108125902:A:T	rs113670898	9	108125902	T	A	0.01997	8.458e-07	0.2067	0.042	0.92027	rs10991625	5	SLC44A1	0	intronic	0.06	6	4	5	1	0	0
9:108126070:C:G	rs79144680	9	108126070	G	C	0.01877	4.768e-07	-0.223	0.0443	0.978847	rs10991625	5	SLC44A1	0	intronic	4.057	6	4	5	1	0	0
9:108131146:C:T	rs12379533	9	108131146	C	T	0.01877	4.767e-07	0.223	0.0443	0.978847	rs10991625	5	SLC44A1	0	intronic	8.655	7	4	5	1	0	0
9:108133869:A:G	rs10991643	9	108133869	G	A	0.01897	3.663e-06	0.2075	0.0448	0.947764	rs10991625	5	SLC44A1	0	intronic	1.54	7	4	5	1	0	0
9:108135299:C:T	rs74344739	9	108135299	C	T	0.01897	3.433e-06	-0.2076	0.0447	0.968591	rs10991625	5	SLC44A1	0	intronic	12.65	5	4	5	1	0	1
9:108135645:C:T	rs117555942	9	108135645	C	T	0.01977	2.377e-06	-0.2093	0.0444	0.929559	rs10991625	5	SLC44A1	0	intronic	10.95	6	4	5	1	0	0
9:108141676:A:G	rs10991644	9	108141676	G	A	0.01877	4.267e-06	-0.2061	0.0448	0.936235	rs10991625	5	SLC44A1	0	intronic	1.625	7	4	5	1	0	0
9:108144024:A:C	rs10991645	9	108144024	C	A	0.01897	7.332e-06	0.2041	0.0455	0.926207	rs10991625	5	SLC44A1	0	intronic	4.392	7	4	5	1	0	0
9:108145068:G:T	rs2771043	9	108145068	G	T	0.01977	0.001535	0.2129	0.0672	0.908067	rs10991625	5	SLC44A1	0	intronic	1.376	7	4	5	1	0	0
9:108146859:C:G	rs1410838	9	108146859	G	C	0.01877	0.002854	0.1939	0.065	0.936235	rs10991625	5	SLC44A1	0	intronic	6.44	7	4	5	1	0	0
9:108147627:A:G	rs2771034	9	108147627	G	A	0.01897	0.002543	-0.1953	0.0647	0.947764	rs10991625	5	SLC44A1	0	intronic	4.837	4	1	5	1	0	0
9:108149746:A:G	rs2149591	9	108149746	G	A	0.01298	NA	NA	NA	0.66892	rs10991625	5	SLC44A1	0	intronic	8.514	7	4	5	1	0	0
11:87464030:A:G	rs76670928	11	87464030	G	A	0.01178	4.474e-08	0.2988	0.0546	1	rs76670928	6	RP11-720D4.3	33726	intergenic	0.043	5	9	15	0	0	0
11:87476597:G:GATAA	rs201696306	11	87476597	GATAA	G	0.009585	NA	NA	NA	0.677571	rs76670928	6	RP11-720D4.3	46293	intergenic	1.284	NA	5	15	0	0	0
16:85453382:C:G	rs12923257	16	85453382	G	C	0.03574	3.147e-09	-0.262	0.0442	1	rs12923257	7	AC092377.1	21646	intergenic	0.196	5	4	15	0	0	0
20:11703287:C:T	rs17225358	20	11703287	C	T	0.01298	1.652e-08	-0.2113	0.0374	1	rs17225358	8	RP11-268G13.1	35315	intergenic	7.571	7	5	15	0	0	0

### Sheet: ST13
Supplementary Table 13. Position mapping of the stage 3 Non-European ancestry TIA meta-analysis using FUMA
Column Description ENSG: the gene ID as specified in the annotation file SYMBOL: the gene symbol Chr: the chromosome the gene is on Start: the annotation start of the gene on that chromosome (the boundary includes any window around the gene applied during annotation) End: the annotation end of the gene Strand: Strand of gene Type: Gene biotype from Ensembl EntrezID: entrez ID HUGO: HUGO (HGNC) gene symbol pLI: pLI score from ExAC database. The probability of being loss-of-function intolerant. The higher the score is, the more intolerant to loss-of-function mutations the gene is. ncRVIS: Non-coding residual variation intolerance score. The higher the score is, the more intolerant to noncoding variants the gene is. posMapSNPs: The number of SNPs mapped to gene based on positional mapping (after functional filtering if parameters are given). posMapMaxCADD: The maximum CADD score of mapped SNPs by positional mapping. minGwasP: The minimum P-value of mapped SNPs. IndSigSNPs: rsID of the all independent significant SNPs of mapped SNPs. GenomicLocus: Index of genomic loci where mapped SNPs are from. This could contain more than one interval in the case that eQTLs are mapped to genes from distinct genomic risk loci.
ENSG	Symbol	Chr	Start	End	Strand	Type	EntrezID	HUGO	pLI	ncRVIS	PosMapSNPs	PosMapMaxCADD	MinGwasP	IndSigSNPs	GenomicLocus
ENSG00000163491	NEK10	3	27151576	27410951	-1	protein_coding	152110	NEK10	0.000236569	-0.495907	5	5.958	4.877e-08	rs9856538	1
ENSG00000033867	SLC4A7	3	27414214	27525911	-1	protein_coding	9497	SLC4A7	0.697708	-0.858636	19	9.628	4.877e-08	rs9856538	1
ENSG00000127952	STYXL1	7	75625656	75677322	-1	protein_coding	51657	STYXL1	0.00974654	0.594266	16	12.36	4.873e-08	rs6970288	3
ENSG00000146701	MDH2	7	75677369	75696826	1	protein_coding	4191	MDH2	0.177605	0.708	11	12.16	2.506e-06	rs6970288	3
ENSG00000177679	SRRM3	7	75831216	75916605	1	protein_coding	222183	SRRM3	0.911827	NA	8	16.07	4.873e-08	rs6970288	3
ENSG00000179144	GIMAP7	7	150211918	150218161	1	protein_coding	168537	GIMAP7	0.00184489	0.497327	1	2.336	7.535e-17	rs73159770	4
ENSG00000070214	SLC44A1	9	108006903	108201452	1	protein_coding	23446	SLC44A1	0.999254	-0.569151	35	13.8	2.58e-08	rs10991625	5

### Sheet: ST14
Supplementary Table 14. Associations between the stage 2 Non-European ancestry TIA significant SNPs and brain, blood and vessels gene expression in eQTL dataset
Column Description variant_id : Unique ID of SNPs consists of chr:position:allele1:allele2 where alleles are alphabetically ordered. Gene_id : Ensembl gene ID Symbol : Gene symbol P: the gene p-value Tissuse: the tissue used in eQTL mapping
variant_id	Gene_id	Symbol	P-value	Tissue
chr7_76022550_T_A_b38	ENSG00000280388	-	4.0297e-05	GTExv10_Whole_Blood
chr7_76022574_C_A_b38	ENSG00000280388	-	4.0297e-05	GTExv10_Whole_Blood
chr7_76053508_T_C_b38	ENSG00000280388	-	0.000193643	GTExv10_Whole_Blood
chr7_76053565_C_T_b38	ENSG00000280388	-	0.000112857	GTExv10_Whole_Blood
chr7_76066590_A_G_b38	ENSG00000280388	-	0.000154733	GTExv10_Whole_Blood
chr7_76071463_C_T_b38	ENSG00000280388	-	0.000154733	GTExv10_Whole_Blood
chr7_76071472_C_T_b38	ENSG00000280388	-	0.000154733	GTExv10_Whole_Blood
chr7_76073670_G_A_b38	ENSG00000280388	-	0.000193643	GTExv10_Whole_Blood
chr7_76073753_C_T_b38	ENSG00000280388	-	0.000154733	GTExv10_Whole_Blood
chr7_76090726_C_T_b38	ENSG00000280388	-	0.000154733	GTExv10_Whole_Blood
chr7_76103034_C_T_b38	ENSG00000280388	-	0.000193643	GTExv10_Whole_Blood
chr7_76103682_A_C_b38	ENSG00000280388	-	0.000154733	GTExv10_Whole_Blood
chr7_76104844_G_A_b38	ENSG00000280388	-	0.000193643	GTExv10_Whole_Blood
chr7_76109003_C_T_b38	ENSG00000280388	-	0.000154733	GTExv10_Whole_Blood
chr7_76165024_G_C_b38	ENSG00000280388	-	0.000255096	GTExv10_Whole_Blood
chr7_76181519_G_A_b38	ENSG00000280388	-	0.000219094	GTExv10_Whole_Blood
chr7_76190114_C_T_b38	ENSG00000280388	-	0.00018829	GTExv10_Whole_Blood
chr7_76196146_C_T_b38	ENSG00000280388	-	0.00018829	GTExv10_Whole_Blood
chr7_76201932_G_A_b38	ENSG00000280388	-	0.00018829	GTExv10_Whole_Blood
chr7_76224405_G_T_b38	ENSG00000280388	-	0.000146655	GTExv10_Whole_Blood
chr7_76224405_G_T_b38	ENSG00000127952	STYXL1	0.00016374	GTExv10_Whole_Blood
chr7_150521422_A_C_b38	ENSG00000002933	TMEM176A	1.17228e-06	GTExv10_Whole_Blood
chr7_150542677_C_T_b38	ENSG00000002933	TMEM176A	1.84595e-06	GTExv10_Whole_Blood
chr7_150521422_A_C_b38	ENSG00000106565	TMEM176B	1.95525e-06	GTExv10_Whole_Blood
chr7_150542677_C_T_b38	ENSG00000106565	TMEM176B	3.03167e-06	GTExv10_Whole_Blood
chr7_150521422_A_C_b38	ENSG00000002726	AOC1	1.16765e-06	GTExv10_Whole_Blood
chr7_150542677_C_T_b38	ENSG00000002726	AOC1	8.22883e-07	GTExv10_Whole_Blood
chr7_150550106_T_G_b38	ENSG00000002726	AOC1	4.36316e-05	GTExv10_Whole_Blood
chr7_76053565_C_T_b38	ENSG00000146701	MDH2	9.9102e-06	GTExv10_Heart_Left_Ventricle
chr7_76215120_G_A_b38	ENSG00000127952	STYXL1	0.000144008	GTExv10_Heart_Atrial_Appendage
chr7_76223268_C_G_b38	ENSG00000127952	STYXL1	0.000144008	GTExv10_Heart_Atrial_Appendage
chr7_76224405_G_T_b38	ENSG00000127952	STYXL1	2.17484e-06	GTExv10_Heart_Atrial_Appendage
chr7_76010442_AG_A_b38	ENSG00000146701	MDH2	2.08083e-05	GTExv10_Brain_Substantia_nigra
chr7_76013199_G_A_b38	ENSG00000146701	MDH2	2.08083e-05	GTExv10_Brain_Substantia_nigra
chr7_76025256_C_T_b38	ENSG00000146701	MDH2	2.08083e-05	GTExv10_Brain_Substantia_nigra
chr7_76033972_C_T_b38	ENSG00000146701	MDH2	2.08083e-05	GTExv10_Brain_Substantia_nigra
chr7_76042468_G_A_b38	ENSG00000146701	MDH2	2.08083e-05	GTExv10_Brain_Substantia_nigra
chr7_76001403_G_A_b38	ENSG00000146701	MDH2	4.42765e-05	GTExv10_Brain_Hypothalamus
chr7_76005951_T_A_b38	ENSG00000146701	MDH2	4.42765e-05	GTExv10_Brain_Hypothalamus
chr7_76007537_C_T_b38	ENSG00000146701	MDH2	4.42765e-05	GTExv10_Brain_Hypothalamus
chr7_76010442_AG_A_b38	ENSG00000146701	MDH2	2.39835e-05	GTExv10_Brain_Hypothalamus
chr7_76013199_G_A_b38	ENSG00000146701	MDH2	2.39835e-05	GTExv10_Brain_Hypothalamus
chr7_76025256_C_T_b38	ENSG00000146701	MDH2	2.39835e-05	GTExv10_Brain_Hypothalamus
chr7_76033972_C_T_b38	ENSG00000146701	MDH2	2.39835e-05	GTExv10_Brain_Hypothalamus
chr7_76042468_G_A_b38	ENSG00000146701	MDH2	2.39835e-05	GTExv10_Brain_Hypothalamus
chr7_76051598_C_T_b38	ENSG00000146701	MDH2	1.70214e-05	GTExv10_Brain_Hypothalamus
chr7_76053508_T_C_b38	ENSG00000146701	MDH2	1.70214e-05	GTExv10_Brain_Hypothalamus
chr7_76053565_C_T_b38	ENSG00000146701	MDH2	1.54887e-05	GTExv10_Brain_Hypothalamus
chr7_76066590_A_G_b38	ENSG00000146701	MDH2	1.603e-05	GTExv10_Brain_Hypothalamus
chr7_76068199_T_TG_b38	ENSG00000146701	MDH2	1.603e-05	GTExv10_Brain_Hypothalamus
chr7_76069162_A_G_b38	ENSG00000146701	MDH2	1.603e-05	GTExv10_Brain_Hypothalamus
chr7_76071463_C_T_b38	ENSG00000146701	MDH2	1.603e-05	GTExv10_Brain_Hypothalamus
chr7_76071472_C_T_b38	ENSG00000146701	MDH2	1.603e-05	GTExv10_Brain_Hypothalamus
chr7_76073670_G_A_b38	ENSG00000146701	MDH2	1.70214e-05	GTExv10_Brain_Hypothalamus
chr7_76073753_C_T_b38	ENSG00000146701	MDH2	1.603e-05	GTExv10_Brain_Hypothalamus
chr7_76090137_C_G_b38	ENSG00000146701	MDH2	1.603e-05	GTExv10_Brain_Hypothalamus
chr7_76090293_G_A_b38	ENSG00000146701	MDH2	1.603e-05	GTExv10_Brain_Hypothalamus
chr7_76090726_C_T_b38	ENSG00000146701	MDH2	1.603e-05	GTExv10_Brain_Hypothalamus
chr7_76095368_G_T_b38	ENSG00000146701	MDH2	1.603e-05	GTExv10_Brain_Hypothalamus
chr7_76097053_G_C_b38	ENSG00000146701	MDH2	1.603e-05	GTExv10_Brain_Hypothalamus
chr7_76103034_C_T_b38	ENSG00000146701	MDH2	1.70214e-05	GTExv10_Brain_Hypothalamus
chr7_76103682_A_C_b38	ENSG00000146701	MDH2	1.603e-05	GTExv10_Brain_Hypothalamus
chr7_76104844_G_A_b38	ENSG00000146701	MDH2	1.70214e-05	GTExv10_Brain_Hypothalamus
chr7_76109003_C_T_b38	ENSG00000146701	MDH2	1.603e-05	GTExv10_Brain_Hypothalamus
chr7_76115328_A_G_b38	ENSG00000146701	MDH2	1.603e-05	GTExv10_Brain_Hypothalamus
chr7_76116474_G_A_b38	ENSG00000146701	MDH2	1.603e-05	GTExv10_Brain_Hypothalamus
chr7_76135839_G_C_b38	ENSG00000146701	MDH2	1.603e-05	GTExv10_Brain_Hypothalamus
chr7_76136897_G_C_b38	ENSG00000146701	MDH2	1.603e-05	GTExv10_Brain_Hypothalamus
chr7_76165024_G_C_b38	ENSG00000146701	MDH2	1.603e-05	GTExv10_Brain_Hypothalamus
chr7_76172984_G_A_b38	ENSG00000146701	MDH2	1.603e-05	GTExv10_Brain_Hypothalamus
chr7_76181044_A_G_b38	ENSG00000146701	MDH2	1.603e-05	GTExv10_Brain_Hypothalamus
chr7_76181519_G_A_b38	ENSG00000146701	MDH2	1.603e-05	GTExv10_Brain_Hypothalamus
chr7_76190114_C_T_b38	ENSG00000146701	MDH2	8.69506e-06	GTExv10_Brain_Hypothalamus
chr7_76190521_G_A_b38	ENSG00000146701	MDH2	8.69506e-06	GTExv10_Brain_Hypothalamus
chr7_76191254_G_A_b38	ENSG00000146701	MDH2	8.69506e-06	GTExv10_Brain_Hypothalamus
chr7_76196146_C_T_b38	ENSG00000146701	MDH2	8.69506e-06	GTExv10_Brain_Hypothalamus
chr7_76201932_G_A_b38	ENSG00000146701	MDH2	8.69506e-06	GTExv10_Brain_Hypothalamus
chr7_76204273_A_G_b38	ENSG00000146701	MDH2	5.31607e-06	GTExv10_Brain_Hypothalamus
chr7_76210940_C_T_b38	ENSG00000146701	MDH2	5.31607e-06	GTExv10_Brain_Hypothalamus
chr7_76220935_G_A_b38	ENSG00000146701	MDH2	5.9248e-06	GTExv10_Brain_Hypothalamus
chr7_76224405_G_T_b38	ENSG00000146701	MDH2	8.96202e-05	GTExv10_Brain_Hypothalamus
chr7_76001403_G_A_b38	ENSG00000146701	MDH2	7.09553e-06	GTExv10_Brain_Frontal_Cortex_BA9
chr7_76005951_T_A_b38	ENSG00000146701	MDH2	7.09553e-06	GTExv10_Brain_Frontal_Cortex_BA9
chr7_76007537_C_T_b38	ENSG00000146701	MDH2	7.09553e-06	GTExv10_Brain_Frontal_Cortex_BA9
chr7_76010442_AG_A_b38	ENSG00000146701	MDH2	2.81331e-07	GTExv10_Brain_Frontal_Cortex_BA9
chr7_76013199_G_A_b38	ENSG00000146701	MDH2	2.81331e-07	GTExv10_Brain_Frontal_Cortex_BA9
chr7_76022550_T_A_b38	ENSG00000146701	MDH2	1.67615e-06	GTExv10_Brain_Frontal_Cortex_BA9
chr7_76022574_C_A_b38	ENSG00000146701	MDH2	1.67615e-06	GTExv10_Brain_Frontal_Cortex_BA9
chr7_76025256_C_T_b38	ENSG00000146701	MDH2	2.81331e-07	GTExv10_Brain_Frontal_Cortex_BA9
chr7_76033972_C_T_b38	ENSG00000146701	MDH2	2.81331e-07	GTExv10_Brain_Frontal_Cortex_BA9
chr7_76042468_G_A_b38	ENSG00000146701	MDH2	2.81331e-07	GTExv10_Brain_Frontal_Cortex_BA9
chr7_76051598_C_T_b38	ENSG00000146701	MDH2	2.48095e-06	GTExv10_Brain_Frontal_Cortex_BA9
chr7_76053508_T_C_b38	ENSG00000146701	MDH2	2.48095e-06	GTExv10_Brain_Frontal_Cortex_BA9
chr7_76053565_C_T_b38	ENSG00000146701	MDH2	1.10101e-06	GTExv10_Brain_Frontal_Cortex_BA9
chr7_76066590_A_G_b38	ENSG00000146701	MDH2	2.61663e-06	GTExv10_Brain_Frontal_Cortex_BA9
chr7_76068199_T_TG_b38	ENSG00000146701	MDH2	2.61663e-06	GTExv10_Brain_Frontal_Cortex_BA9
chr7_76069162_A_G_b38	ENSG00000146701	MDH2	2.61663e-06	GTExv10_Brain_Frontal_Cortex_BA9
chr7_76071463_C_T_b38	ENSG00000146701	MDH2	2.61663e-06	GTExv10_Brain_Frontal_Cortex_BA9
chr7_76071472_C_T_b38	ENSG00000146701	MDH2	2.61663e-06	GTExv10_Brain_Frontal_Cortex_BA9
chr7_76073670_G_A_b38	ENSG00000146701	MDH2	2.48095e-06	GTExv10_Brain_Frontal_Cortex_BA9
chr7_76073753_C_T_b38	ENSG00000146701	MDH2	2.61663e-06	GTExv10_Brain_Frontal_Cortex_BA9
chr7_76090137_C_G_b38	ENSG00000146701	MDH2	2.61663e-06	GTExv10_Brain_Frontal_Cortex_BA9
chr7_76090293_G_A_b38	ENSG00000146701	MDH2	2.61663e-06	GTExv10_Brain_Frontal_Cortex_BA9
chr7_76090726_C_T_b38	ENSG00000146701	MDH2	2.61663e-06	GTExv10_Brain_Frontal_Cortex_BA9
chr7_76095368_G_T_b38	ENSG00000146701	MDH2	2.61663e-06	GTExv10_Brain_Frontal_Cortex_BA9
chr7_76097053_G_C_b38	ENSG00000146701	MDH2	2.61663e-06	GTExv10_Brain_Frontal_Cortex_BA9
chr7_76103034_C_T_b38	ENSG00000146701	MDH2	2.48095e-06	GTExv10_Brain_Frontal_Cortex_BA9
chr7_76103682_A_C_b38	ENSG00000146701	MDH2	2.61663e-06	GTExv10_Brain_Frontal_Cortex_BA9
chr7_76104844_G_A_b38	ENSG00000146701	MDH2	2.48095e-06	GTExv10_Brain_Frontal_Cortex_BA9
chr7_76109003_C_T_b38	ENSG00000146701	MDH2	2.61663e-06	GTExv10_Brain_Frontal_Cortex_BA9
chr7_76115328_A_G_b38	ENSG00000146701	MDH2	2.61663e-06	GTExv10_Brain_Frontal_Cortex_BA9
chr7_76116474_G_A_b38	ENSG00000146701	MDH2	2.61663e-06	GTExv10_Brain_Frontal_Cortex_BA9
chr7_76135839_G_C_b38	ENSG00000146701	MDH2	2.61663e-06	GTExv10_Brain_Frontal_Cortex_BA9
chr7_76136897_G_C_b38	ENSG00000146701	MDH2	2.61663e-06	GTExv10_Brain_Frontal_Cortex_BA9
chr7_76165024_G_C_b38	ENSG00000146701	MDH2	2.61663e-06	GTExv10_Brain_Frontal_Cortex_BA9
chr7_76172984_G_A_b38	ENSG00000146701	MDH2	2.61663e-06	GTExv10_Brain_Frontal_Cortex_BA9
chr7_76181044_A_G_b38	ENSG00000146701	MDH2	2.61663e-06	GTExv10_Brain_Frontal_Cortex_BA9
chr7_76181519_G_A_b38	ENSG00000146701	MDH2	2.61663e-06	GTExv10_Brain_Frontal_Cortex_BA9
chr7_76190114_C_T_b38	ENSG00000146701	MDH2	7.93258e-06	GTExv10_Brain_Frontal_Cortex_BA9
chr7_76190521_G_A_b38	ENSG00000146701	MDH2	7.93258e-06	GTExv10_Brain_Frontal_Cortex_BA9
chr7_76191254_G_A_b38	ENSG00000146701	MDH2	7.93258e-06	GTExv10_Brain_Frontal_Cortex_BA9
chr7_76196146_C_T_b38	ENSG00000146701	MDH2	7.93258e-06	GTExv10_Brain_Frontal_Cortex_BA9
chr7_76201932_G_A_b38	ENSG00000146701	MDH2	7.93258e-06	GTExv10_Brain_Frontal_Cortex_BA9
chr7_76204273_A_G_b38	ENSG00000146701	MDH2	8.43853e-06	GTExv10_Brain_Frontal_Cortex_BA9
chr7_76210940_C_T_b38	ENSG00000146701	MDH2	8.43853e-06	GTExv10_Brain_Frontal_Cortex_BA9
chr7_76215120_G_A_b38	ENSG00000146701	MDH2	4.93174e-05	GTExv10_Brain_Frontal_Cortex_BA9
chr7_76220935_G_A_b38	ENSG00000146701	MDH2	7.70915e-06	GTExv10_Brain_Frontal_Cortex_BA9
chr7_76223268_C_G_b38	ENSG00000146701	MDH2	4.93174e-05	GTExv10_Brain_Frontal_Cortex_BA9
chr7_76224405_G_T_b38	ENSG00000146701	MDH2	6.53615e-05	GTExv10_Brain_Frontal_Cortex_BA9
chr7_76010442_AG_A_b38	ENSG00000127952	STYXL1	0.000160444	GTExv10_Brain_Cortex
chr7_76013199_G_A_b38	ENSG00000127952	STYXL1	0.000160444	GTExv10_Brain_Cortex
chr7_76025256_C_T_b38	ENSG00000127952	STYXL1	0.000160444	GTExv10_Brain_Cortex
chr7_76033972_C_T_b38	ENSG00000127952	STYXL1	0.000160444	GTExv10_Brain_Cortex
chr7_76042468_G_A_b38	ENSG00000127952	STYXL1	0.000160444	GTExv10_Brain_Cortex
chr7_76051598_C_T_b38	ENSG00000127952	STYXL1	0.000159514	GTExv10_Brain_Cortex
chr7_76053508_T_C_b38	ENSG00000127952	STYXL1	0.000159514	GTExv10_Brain_Cortex
chr7_76053565_C_T_b38	ENSG00000127952	STYXL1	1.86654e-05	GTExv10_Brain_Cortex
chr7_76073670_G_A_b38	ENSG00000127952	STYXL1	0.000159514	GTExv10_Brain_Cortex
chr7_76103034_C_T_b38	ENSG00000127952	STYXL1	0.000159514	GTExv10_Brain_Cortex
chr7_76104844_G_A_b38	ENSG00000127952	STYXL1	0.000159514	GTExv10_Brain_Cortex
chr7_76190114_C_T_b38	ENSG00000127952	STYXL1	0.000118665	GTExv10_Brain_Cortex
chr7_76190521_G_A_b38	ENSG00000127952	STYXL1	0.000118665	GTExv10_Brain_Cortex
chr7_76191254_G_A_b38	ENSG00000127952	STYXL1	0.000118665	GTExv10_Brain_Cortex
chr7_76196146_C_T_b38	ENSG00000127952	STYXL1	0.000118665	GTExv10_Brain_Cortex
chr7_76201932_G_A_b38	ENSG00000127952	STYXL1	0.000118665	GTExv10_Brain_Cortex
chr7_76224405_G_T_b38	ENSG00000127952	STYXL1	2.61385e-05	GTExv10_Brain_Cortex
chr7_76001403_G_A_b38	ENSG00000146701	MDH2	1.31352e-06	GTExv10_Brain_Cortex
chr7_76005951_T_A_b38	ENSG00000146701	MDH2	1.31352e-06	GTExv10_Brain_Cortex
chr7_76007537_C_T_b38	ENSG00000146701	MDH2	1.31352e-06	GTExv10_Brain_Cortex
chr7_76010442_AG_A_b38	ENSG00000146701	MDH2	2.87376e-07	GTExv10_Brain_Cortex
chr7_76013199_G_A_b38	ENSG00000146701	MDH2	2.87376e-07	GTExv10_Brain_Cortex
chr7_76022550_T_A_b38	ENSG00000146701	MDH2	2.15016e-05	GTExv10_Brain_Cortex
chr7_76022574_C_A_b38	ENSG00000146701	MDH2	2.15016e-05	GTExv10_Brain_Cortex
chr7_76025256_C_T_b38	ENSG00000146701	MDH2	2.87376e-07	GTExv10_Brain_Cortex
chr7_76033972_C_T_b38	ENSG00000146701	MDH2	2.87376e-07	GTExv10_Brain_Cortex
chr7_76042468_G_A_b38	ENSG00000146701	MDH2	2.87376e-07	GTExv10_Brain_Cortex
chr7_76051598_C_T_b38	ENSG00000146701	MDH2	6.12439e-06	GTExv10_Brain_Cortex
chr7_76053508_T_C_b38	ENSG00000146701	MDH2	6.12439e-06	GTExv10_Brain_Cortex
chr7_76053565_C_T_b38	ENSG00000146701	MDH2	8.09114e-07	GTExv10_Brain_Cortex
chr7_76066590_A_G_b38	ENSG00000146701	MDH2	1.63173e-06	GTExv10_Brain_Cortex
chr7_76068199_T_TG_b38	ENSG00000146701	MDH2	1.63173e-06	GTExv10_Brain_Cortex
chr7_76069162_A_G_b38	ENSG00000146701	MDH2	1.63173e-06	GTExv10_Brain_Cortex
chr7_76071463_C_T_b38	ENSG00000146701	MDH2	1.63173e-06	GTExv10_Brain_Cortex
chr7_76071472_C_T_b38	ENSG00000146701	MDH2	1.63173e-06	GTExv10_Brain_Cortex
chr7_76073670_G_A_b38	ENSG00000146701	MDH2	6.12439e-06	GTExv10_Brain_Cortex
chr7_76073753_C_T_b38	ENSG00000146701	MDH2	1.63173e-06	GTExv10_Brain_Cortex
chr7_76090137_C_G_b38	ENSG00000146701	MDH2	1.63173e-06	GTExv10_Brain_Cortex
chr7_76090293_G_A_b38	ENSG00000146701	MDH2	1.63173e-06	GTExv10_Brain_Cortex
chr7_76090726_C_T_b38	ENSG00000146701	MDH2	1.63173e-06	GTExv10_Brain_Cortex
chr7_76095368_G_T_b38	ENSG00000146701	MDH2	1.63173e-06	GTExv10_Brain_Cortex
chr7_76097053_G_C_b38	ENSG00000146701	MDH2	1.63173e-06	GTExv10_Brain_Cortex
chr7_76103034_C_T_b38	ENSG00000146701	MDH2	6.12439e-06	GTExv10_Brain_Cortex
chr7_76103682_A_C_b38	ENSG00000146701	MDH2	1.63173e-06	GTExv10_Brain_Cortex
chr7_76104844_G_A_b38	ENSG00000146701	MDH2	6.12439e-06	GTExv10_Brain_Cortex
chr7_76109003_C_T_b38	ENSG00000146701	MDH2	1.63173e-06	GTExv10_Brain_Cortex
chr7_76115328_A_G_b38	ENSG00000146701	MDH2	1.63173e-06	GTExv10_Brain_Cortex
chr7_76116474_G_A_b38	ENSG00000146701	MDH2	1.63173e-06	GTExv10_Brain_Cortex
chr7_76135839_G_C_b38	ENSG00000146701	MDH2	1.63173e-06	GTExv10_Brain_Cortex
chr7_76136897_G_C_b38	ENSG00000146701	MDH2	1.63173e-06	GTExv10_Brain_Cortex
chr7_76148530_CAT_C_b38	ENSG00000146701	MDH2	1.53555e-05	GTExv10_Brain_Cortex
chr7_76149872_C_G_b38	ENSG00000146701	MDH2	3.10203e-05	GTExv10_Brain_Cortex
chr7_76156302_G_A_b38	ENSG00000146701	MDH2	3.10203e-05	GTExv10_Brain_Cortex
chr7_76165024_G_C_b38	ENSG00000146701	MDH2	1.63173e-06	GTExv10_Brain_Cortex
chr7_76172984_G_A_b38	ENSG00000146701	MDH2	1.63173e-06	GTExv10_Brain_Cortex
chr7_76176527_G_A_b38	ENSG00000146701	MDH2	3.10203e-05	GTExv10_Brain_Cortex
chr7_76181044_A_G_b38	ENSG00000146701	MDH2	1.63173e-06	GTExv10_Brain_Cortex
chr7_76181519_G_A_b38	ENSG00000146701	MDH2	1.63173e-06	GTExv10_Brain_Cortex
chr7_76190114_C_T_b38	ENSG00000146701	MDH2	8.73455e-06	GTExv10_Brain_Cortex
chr7_76190521_G_A_b38	ENSG00000146701	MDH2	8.73455e-06	GTExv10_Brain_Cortex
chr7_76191254_G_A_b38	ENSG00000146701	MDH2	8.73455e-06	GTExv10_Brain_Cortex
chr7_76196146_C_T_b38	ENSG00000146701	MDH2	8.73455e-06	GTExv10_Brain_Cortex
chr7_76201932_G_A_b38	ENSG00000146701	MDH2	8.73455e-06	GTExv10_Brain_Cortex
chr7_76204273_A_G_b38	ENSG00000146701	MDH2	3.0736e-05	GTExv10_Brain_Cortex
chr7_76210940_C_T_b38	ENSG00000146701	MDH2	3.0736e-05	GTExv10_Brain_Cortex
chr7_76220935_G_A_b38	ENSG00000146701	MDH2	9.14844e-05	GTExv10_Brain_Cortex
chr7_76224405_G_T_b38	ENSG00000146701	MDH2	5.30034e-05	GTExv10_Brain_Cortex
chr7_76022550_T_A_b38	ENSG00000127948	POR	0.00027087	GTExv10_Artery_Tibial
chr7_76022574_C_A_b38	ENSG00000127948	POR	0.00027087	GTExv10_Artery_Tibial
chr7_76053565_C_T_b38	ENSG00000189077	TMEM120A	0.00028514	GTExv10_Artery_Tibial
chr7_76224405_G_T_b38	ENSG00000189077	TMEM120A	7.9296e-05	GTExv10_Artery_Tibial
chr7_76224405_G_T_b38	ENSG00000127952	STYXL1	2.70379e-05	GTExv10_Artery_Tibial
chr3_27365761_C_T_b38	ENSG00000163491	NEK10	1.39912e-05	GTExv10_Artery_Coronary
chr3_27370513_G_A_b38	ENSG00000163491	NEK10	1.22072e-05	GTExv10_Artery_Coronary
chr3_27371755_T_C_b38	ENSG00000163491	NEK10	1.22072e-05	GTExv10_Artery_Coronary
chr3_27373150_AAAAAC_A_b38	ENSG00000163491	NEK10	1.22072e-05	GTExv10_Artery_Coronary
chr3_27376110_T_C_b38	ENSG00000163491	NEK10	1.39912e-05	GTExv10_Artery_Coronary
chr3_27387130_G_T_b38	ENSG00000163491	NEK10	1.22072e-05	GTExv10_Artery_Coronary
chr3_27389243_G_T_b38	ENSG00000163491	NEK10	1.22072e-05	GTExv10_Artery_Coronary
chr3_27391672_T_C_b38	ENSG00000163491	NEK10	1.22072e-05	GTExv10_Artery_Coronary
chr3_27391869_G_A_b38	ENSG00000163491	NEK10	1.22072e-05	GTExv10_Artery_Coronary
chr3_27392420_T_C_b38	ENSG00000163491	NEK10	1.22072e-05	GTExv10_Artery_Coronary
chr3_27395279_T_C_b38	ENSG00000163491	NEK10	1.22072e-05	GTExv10_Artery_Coronary
chr3_27395285_T_A_b38	ENSG00000163491	NEK10	1.22072e-05	GTExv10_Artery_Coronary
chr3_27401670_A_G_b38	ENSG00000163491	NEK10	1.22072e-05	GTExv10_Artery_Coronary
chr7_76224405_G_T_b38	ENSG00000127952	STYXL1	1.10462e-05	GTExv10_Artery_Aorta

### Sheet: ST15
Supplementary Table 15. Genome-wide significant (P<5E-08) independent variants in the stage 3 multi-ancestry TIA GWAS using METAL
No : Index of lead SNPs GenomicLocus : Index of assigned genomic locus matched with "GenomicRiskLoci.txt". Multiple independent lead SNPs can be assigned to the same genomic locus. uniqID : Unique ID of SNPs consists of chr:position:allele1:allele2 where alleles are alphabetically ordered. rsID : rsID of the SNP. chr : chromosome. pos : position on hg19. p : P-value (from the input file). nIndSigSNPs : Number of independent significant SNPs which are in LD of the lead SNP at r2_2 (default is set to 0.1) IndSigSNPs : rsID of independent significant SNPs which are in LD of the lead SNP at r2_2 (default is set to 0.1)
No	GenomicLocus	uniqID	rsID	chr	pos	p	nIndSigSNPs	IndSigSNPs
1	1	1:109817590:G:T	rs12740374	1	109817590	2.53e-09	2	rs12740374;rs602633
2	2	2:26916969:C:T	rs1275980	2	26916969	3.427e-11	3	rs1275980;rs11126666;rs2586886
3	3	4:155545072:A:T	rs7654093	4	155545072	4.148e-08	1	rs7654093
4	4	6:1366220:C:T	rs12524544	6	1366220	1.068e-09	7	rs12524544;rs7766042;rs114419655;rs1922927;rs56332407;rs79064332;rs77190919
5	5	6:30726939:A:C	rs3095340	6	30726939	1.387e-08	1	rs3095340
6	6	7:19035920:C:T	rs2074633	7	19035920	1.459e-13	5	rs2074633;rs2526630;rs2023938;rs2526620;rs10227612
7	7	7:27328187:C:G	rs6961048	7	27328187	2.659e-08	1	rs6961048
8	8	7:106416467:A:G	rs13225723	7	106416467	3.493e-11	1	rs13225723
9	9	7:150690176:C:T	rs3918226	7	150690176	3.992e-12	2	rs3918226;rs117564322
10	10	8:107121709:A:G	rs62527440	8	107121709	2.353e-08	1	rs62527440
11	11	9:22060935:A:G	rs2383205	9	22060935	5.691e-11	9	rs2383205;rs4977755;rs4645630;rs9632885;rs1333040;rs1970112;rs7857345;rs10757273;rs7857118
12	11	9:22125347:A:C	rs1333048	9	22125347	2.792e-17	10	rs1333048;rs10811647;rs4977755;rs4645630;rs9632885;rs1333040;rs1970112;rs7857345;rs10757273;rs7857118
13	12	11:9769562:C:G	rs415895	11	9769562	2.465e-10	2	rs415895;rs6483656
14	13	11:102719534:C:T	rs114176245	11	102719534	1.925e-09	4	rs114176245;rs72983552;rs1940938;rs662558
15	13	11:102795606:A:G	rs1892971	11	102795606	2.512e-09	1	rs1892971
16	14	12:111932800:C:T	rs7137828	12	111932800	1.304e-14	3	rs7137828;rs847888;rs10850001
17	15	13:110827915:C:T	rs1891964	13	110827915	1.514e-08	1	rs1891964
18	16	17:42327850:A:G	rs45519733	17	42327850	3.304e-08	1	rs45519733
19	17	17:45013271:C:T	rs17608766	17	45013271	4.022e-08	1	rs17608766
20	18	18:20242310:A:G	rs11659547	18	20242310	1.893e-08	1	rs11659547
21	19	18:50618245:A:C	rs112866638	18	50618245	4.073e-09	1	rs112866638

### Sheet: ST16
Supplementary Table 16. Genome-wide significant (P<5E-08) lead variants in the stage 3 multi-ancestry TIA GWAS using METAL
Column Description No : Index of independent significant SNPs GenomicLocus : Index of assigned genomic locus matched with "GenomicRiskLoci.txt". Multiple independent lead SNPs can be assigned to the same genomic locus. uniqID : Unique ID of SNPs consists of chr:position:allele1:allele2 where alleles are alphabetically ordered. rsID : rsID of the SNP. chr : chromosome. pos : position on hg19. p : P-value (from the input file). nSNPs : Number of SNPs which are in LD of the independent significant SNP at user defined r2 (default is 0.6), including non-GWAS-tagged SNPs (non-GWAS-tagged SNPs are defined as SNPs that are not found in the input file but are extracted in the reference panel selected by the user). nGWASSNPs : Number of GWAS-tagged SNPs which are in LD of the independent significant SNP at user defined r2 (default is 0.6).
No	GenomicLocus	uniqID	rsID	chr	pos	p	nIndSigSNPs	IndSigSNPs
1	1	1:31269660:A:G	rs182651047	1	31269660	6.34e-09	1	rs182651047
2	2	1:74272991:A:C	rs148115589	1	74272991	1.356e-08	1	rs148115589
3	3	1:104524108:C:T	rs80186514	1	104524108	2.514e-08	1	rs80186514
4	4	1:109817590:G:T	rs12740374	1	109817590	1.289e-08	1	rs12740374
5	5	1:161956131:A:G	rs10918376	1	161956131	2.518e-08	1	rs10918376
6	6	1:232690234:C:T	rs138402683	1	232690234	5.679e-09	1	rs138402683
7	7	1:233337984:G:T	rs547937714	1	233337984	6.771e-10	1	rs547937714
8	8	2:26913930:A:G	rs736699	2	26913930	2.746e-11	4	rs736699;rs11126666;rs2586886;rs1275957
9	9	2:68803058:A:G	rs187807202	2	68803058	2.743e-08	1	rs187807202
10	10	2:71882656:A:G	rs74489386	2	71882656	3.098e-09	3	rs74489386;rs114501428;rs116193244
11	11	2:76894592:C:T	rs59328315	2	76894592	3.116e-09	1	rs59328315
12	12	2:114815814:G:T	rs1825737	2	114815814	2.961e-08	1	rs1825737
13	13	2:134173536:C:T	rs111631772	2	134173536	1.059e-08	2	rs111631772;rs112413026
14	14	2:147296039:A:G	rs139302607	2	147296039	8.678e-11	1	rs139302607
15	15	3:21966458:C:T	rs144033020	3	21966458	1.127e-08	1	rs144033020
16	16	3:60857987:C:T	rs186863893	3	60857987	2.8e-09	1	rs186863893
17	17	3:63680762:A:C	rs145661078	3	63680762	3.086e-08	1	rs145661078
18	18	3:135503519:G:T	rs79773982	3	135503519	3.411e-08	1	rs79773982
19	19	3:196308050:A:T	rs192030056	3	196308050	3.89e-08	1	rs192030056
20	20	4:11417526:A:G	rs58117979	4	11417526	2.365e-08	1	rs58117979
21	21	4:38171315:C:T	rs73808212	4	38171315	4.268e-08	1	rs73808212
22	22	4:124821607:C:G	rs146285257	4	124821607	4.37e-10	1	rs146285257
23	23	4:125664394:C:T	rs148827663	4	125664394	2.199e-09	2	rs148827663;rs186385253
24	24	4:134653503:A:G	rs74543507	4	134653503	1.264e-08	1	rs74543507
25	25	4:155517842:A:G	rs35147053	4	155517842	9.5e-09	2	rs35147053;rs56010410
26	26	5:17976541:A:G	rs145094992	5	17976541	4.109e-09	2	rs145094992;rs146185823
27	27	5:22608583:C:G	rs56032010	5	22608583	2.242e-08	1	rs56032010
28	28	5:28783524:C:G	rs112149783	5	28783524	1.089e-08	1	rs112149783
29	29	5:34712137:G:T	rs141041026	5	34712137	1.273e-09	1	rs141041026
30	30	5:54261643:A:G	rs148407847	5	54261643	3.964e-08	1	rs148407847
31	30	5:54285128:C:T	rs114576221	5	54285128	4.149e-08	1	rs114576221
32	31	5:103236694:C:T	rs116062199	5	103236694	1.537e-09	1	rs116062199
33	32	5:167105632:G:T	rs138037665	5	167105632	2.33e-11	1	rs138037665
34	33	5:174949096:A:G	rs140616080	5	174949096	3.574e-08	1	rs140616080
35	34	5:176098023:A:G	rs80030622	5	176098023	1.297e-08	2	rs80030622;rs534252746
36	35	6:1366220:C:T	rs12524544	6	1366220	1.068e-09	7	rs12524544;rs7766042;rs114419655;rs1922927;rs56332407;rs79064332;rs77190919
37	36	6:5779768:C:T	rs140613630	6	5779768	1.808e-08	1	rs140613630
38	37	6:6941201:C:T	rs146440728	6	6941201	2.072e-08	1	rs146440728
39	38	6:13506009:C:T	rs115308590	6	13506009	9.751e-09	1	rs115308590
40	39	6:20233305:C:T	rs56362806	6	20233305	3.262e-08	1	rs56362806
41	40	6:22051100:A:G	rs201920009	6	22051100	1.092e-08	1	rs201920009
42	41	6:30726939:A:C	rs3095340	6	30726939	6.528e-10	2	rs3095340;rs3094122
43	42	6:66564134:A:G	rs187057553	6	66564134	1.831e-09	4	rs187057553;rs186156149;rs2169273;rs143177955
44	43	6:77219584:A:C	rs113001930	6	77219584	4.455e-09	1	rs113001930
45	44	6:114521664:C:T	rs115477807	6	114521664	3.939e-09	1	rs115477807
46	45	6:119550388:A:C	rs541933121	6	119550388	3.808e-08	1	rs541933121
47	46	6:125763455:C:T	rs188232454	6	125763455	8.413e-10	1	rs188232454
48	47	6:150924142:C:T	rs192646096	6	150924142	1.485e-08	2	rs192646096;rs116119226
49	48	7:341168:A:G	rs150102504	7	341168	4.934e-09	1	rs150102504
50	49	7:9162756:A:G	rs147813004	7	9162756	1.77e-08	1	rs147813004
51	50	7:19039605:C:T	rs28688791	7	19039605	5.387e-13	4	rs28688791;rs2526620;rs10227612;rs2023938
52	51	7:26072237:A:C	rs139967047	7	26072237	4.006e-09	1	rs139967047
53	52	7:33214926:A:T	rs188812150	7	33214926	1.898e-09	1	rs188812150
54	52	7:33218522:A:G	rs142168551	7	33218522	1.152e-14	1	rs142168551
55	53	7:51958835:A:G	rs535979576	7	51958835	2.131e-09	1	rs535979576
56	54	7:70095447:C:G	rs114052472	7	70095447	1.449e-09	1	rs114052472
57	55	7:83768268:A:C	rs577188624	7	83768268	2.085e-08	1	rs577188624
58	56	7:102006557:A:C	rs556048639	7	102006557	7.139e-10	1	rs556048639
59	57	7:106416467:A:G	rs13225723	7	106416467	3.493e-11	1	rs13225723
60	58	7:150690176:C:T	rs3918226	7	150690176	3.992e-12	2	rs3918226;rs117564322
61	59	7:154125423:A:G	rs76251447	7	154125423	9.734e-10	1	rs76251447
62	60	8:9052584:A:G	rs186144236	8	9052584	4.825e-09	1	rs186144236
63	61	8:11286397:A:G	rs78892087	8	11286397	3.202e-08	1	rs78892087
64	62	8:107121709:A:G	rs62527440	8	107121709	2.353e-08	1	rs62527440
65	63	9:21353918:G:T	rs141767942	9	21353918	8.848e-10	1	rs141767942
66	64	9:22061562:A:C	rs2184061	9	22061562	7.402e-11	9	rs2184061;rs10811647;rs9632885;rs1333040;rs1970112;rs7857345;rs9644860;rs1333048;rs2383205
67	64	9:22124140:A:T	rs7857118	9	22124140	9.421e-19	8	rs7857118;rs1333048;rs2383205;rs9632885;rs1333040;rs1970112;rs7857345;rs9644860
68	65	10:101779599:A:C	rs115162330	10	101779599	4.862e-09	1	rs115162330
69	66	10:119409326:A:G	rs75993230	10	119409326	1.071e-08	1	rs75993230
70	67	11:8307940:A:G	rs76724333	11	8307940	7.624e-09	1	rs76724333
71	68	11:9769562:C:G	rs415895	11	9769562	2.895e-10	3	rs415895;rs6483656;rs1392026
72	69	11:33707247:C:T	rs567289502	11	33707247	4.548e-10	2	rs567289502;rs11823073
73	70	11:89911666:C:T	rs75095632	11	89911666	4.122e-08	1	rs75095632
74	71	11:102718695:C:T	rs662558	11	102718695	1.568e-09	2	rs662558;rs114176245
75	71	11:102774844:A:G	rs1940938	11	102774844	6.205e-09	4	rs1940938;rs17297226;rs114176245;rs72983552
76	71	11:102795606:A:G	rs1892971	11	102795606	1.047e-09	1	rs1892971
77	72	11:128554164:A:C	rs546521526	11	128554164	1.461e-08	1	rs546521526
78	73	12:929100:G:T	rs186566660	12	929100	1.882e-08	1	rs186566660
79	74	12:87421122:A:G	rs142729978	12	87421122	5.625e-10	3	rs142729978;rs146191622;rs140675564
80	75	12:111932800:C:T	rs7137828	12	111932800	1.304e-14	4	rs7137828;rs847888;rs10850001;rs7300285
81	76	12:127134442:C:G	rs562083938	12	127134442	7.067e-09	1	rs562083938
82	77	13:75241052:C:T	rs147584758	13	75241052	3.033e-09	1	rs147584758
83	78	13:110833090:A:G	rs9515160	13	110833090	1.703e-08	1	rs9515160
84	79	13:111097747:C:T	rs139362771	13	111097747	2.864e-08	3	rs139362771;rs184154442;rs183921900
85	79	13:111187141:C:T	rs146766485	13	111187141	3.76e-11	3	rs146766485;rs184154442;rs183921900
86	80	13:111563480:A:G	rs145078452	13	111563480	4.856e-08	1	rs145078452
87	81	14:26666499:G:T	rs140650497	14	26666499	1.396e-08	1	rs140650497
88	82	14:49204656:G:T	rs115763411	14	49204656	2.296e-08	1	rs115763411
89	83	14:49602870:C:G	rs185426331	14	49602870	1.739e-10	1	rs185426331
90	84	14:91795169:C:G	rs149176931	14	91795169	2.93e-09	1	rs149176931
91	85	15:70912830:A:G	rs562785980	15	70912830	1.691e-08	1	rs562785980
92	86	15:97264350:A:G	rs144582699	15	97264350	5.651e-09	2	rs144582699;rs115585518
93	87	15:100680338:C:T	rs145642930	15	100680338	6.157e-09	1	rs145642930
94	88	16:2507054:A:G	rs189703997	16	2507054	3.823e-08	1	rs189703997
95	89	16:9315526:G:T	rs112100105	16	9315526	1.123e-08	1	rs112100105
96	90	16:24608428:A:C	rs183416058	16	24608428	3.8e-08	1	rs183416058
97	91	16:61169773:A:G	rs147960183	16	61169773	1.922e-08	1	rs147960183
98	92	16:77420847:G:T	rs185056371	16	77420847	5.336e-10	2	rs185056371;rs146659708
99	93	17:10522272:C:T	rs116573198	17	10522272	2.685e-09	1	rs116573198
100	94	17:13314792:A:T	rs115304305	17	13314792	1.4e-08	1	rs115304305
101	95	17:30269231:A:G	rs141275873	17	30269231	3.204e-11	3	rs141275873;rs542332365;rs8082409
102	96	17:42327850:A:G	rs45519733	17	42327850	3.304e-08	1	rs45519733
103	97	17:45013271:C:T	rs17608766	17	45013271	4.022e-08	1	rs17608766
104	98	17:65346327:C:T	rs11870490	17	65346327	3.701e-08	1	rs11870490
105	99	17:75470971:C:T	rs76945292	17	75470971	3.477e-09	1	rs76945292
106	100	18:28959403:A:T	rs144152640	18	28959403	3.939e-08	1	rs144152640
107	101	18:50618245:A:C	rs112866638	18	50618245	4.073e-09	1	rs112866638
108	102	18:55370656:G:T	rs113056384	18	55370656	2.529e-09	1	rs113056384
109	103	19:954357:C:T	rs114369414	19	954357	3.495e-08	1	rs114369414
110	104	19:19317675:A:G	rs116515090	19	19317675	2.82e-08	1	rs116515090
111	105	19:51478954:C:T	rs542870665	19	51478954	3.94e-08	1	rs542870665
112	106	19:54426211:C:T	rs75459046	19	54426211	4.02e-10	1	rs75459046
113	107	19:56647298:A:G	rs151037585	19	56647298	4.72e-09	1	rs151037585
114	108	20:23864146:A:G	rs138101687	20	23864146	1.424e-08	1	rs138101687
115	109	21:20994651:C:T	rs145996785	21	20994651	1.521e-08	1	rs145996785
116	110	21:23023243:C:T	rs531452617	21	23023243	2.217e-08	1	rs531452617
117	111	22:17819160:C:T	rs12167570	22	17819160	4.589e-09	1	rs12167570

### Sheet: ST17
Supplementary Table 17. Comparison of meta-analysis results from the METAL and MR-MEGA analyses for TIA
Column Description Chr, chromosome Pos, position GRCh37 SNP, single nucleotide polymorphism A1, effect allele; A2, other allele; Frq (A1), frequency of A1 OR is the odd ratio for the fixed-effects model meta-analysis and is based on A1; CI, confidence interval P (METAL) is the P value for the fixed-effects model meta-analysis The direction of effect size by analysed cohorts including the UKB, FinnGen and Million Veteran Program (MVP) European. bThe direction of effect size by analysed cohorts including the UKB, FinnGen, MVP European, MVP Hispanic/Latino American, MVP African American, China Kadoorie Biobank, Genes and Health and Taiwan Biobank. P.value_association: two-sided p-value of association for MR-MEGA meta-regression P.value_ancestry_het: two-sided p-value of heterogeneity test for ancestral heterogeneity P.value_residual_het: two-sided p-value of heterogeneity test for residual heterogeneity The MR-MEGA identified significnt loci are highlighted (red)
Chr	Pos	SNP	Nestest Gene(s)	A1	A2	Frq (A1)	OR (95%CI)	P (METAL)	Direction	OR (MR-MEGA)	P.value_association	P.value_ancestry_het	P.value_residual_het
1	109817590	rs12740374	CELSR2	T	G	0.214	0.96 (0.95 0.97)	2.53e-09	-----++-	0.96 (0.95, 0.98)	7.73025e-08	0.824291	0.602539
2	26916969	rs1275980	KCNK3	T	C	0.551	0.96 (0.95 0.97)	3.427e-11	-------?	0.95 (0.92, 0.98)	3.01803e-10	0.388823	0.125001
4	155545072	rs7654093	FGA	A	T	0.692	0.97 (0.96 0.98)	4.148e-08	--------	0.97 (0.97, 0.97)	4.08149e-07	0.265556	0.993536
6	1366220	rs12524544	FOXF2	T	C	0.884	0.95 (0.93 0.96)	1.068e-09	-----?-?	0.96 (0.89, 1.04)	4.84239e-08	0.800282	0.321503
6	30726939	rs3095340	HCG20	A	C	0.854	0.95 (0.94 0.97)	1.387e-08	-------+	0.96 (0.93, 0.99)	4.60991e-07	0.269355	0.0292328
7	19035920	rs2074633	HDAC9, TWIST1	T	C	0.744	0.96 (0.95 0.97)	1.459e-13	------+-	0.96 (0.95, 0.97)	6.52164e-12	0.486465	0.470456
7	27328187	rs6961048	RPL35P4, EVX1	C	G	0.884	0.95 (0.94 0.97)	2.659e-08	--------	0.95 (0.93, 0.97)	1.18699e-06	0.660422	0.448412
7	106416467	rs13225723	LINC02577, PIK3CG	A	G	0.238	1.05 (1.03 1.06)	3.493e-11	?+++++-?	1.04 (1.01, 1.07)	1.62216e-09	0.563583	0.354179
7	150690176	rs3918226	NOS3	T	C	0.073	1.08 (1.06 1.11)	3.992e-12	+++++???	1.08 (0.76, 1.53)	3.55689e-10	0.991181	0.0147333
8	107121709	rs62527440	ZFPM2-AS1, OXR1	A	G	0.055	1.07 (1.05 1.1)	2.353e-08	+++++?+?	1.10 (0.84, 1.45)	1.09994e-06	0.516273	0.136895
9	22125347	rs1333048	CDKN2B-AS1, CDKN2B	A	C	0.541	0.96 (0.95 0.97)	2.792e-17	------+-	0.92 (0.84, 1.00)	2.26972e-17	0.00933462	0.434486
11	9769562	rs415895	SWAP70	C	G	0.38	0.97 (0.96 0.98)	2.465e-10	--------	0.97 (0.96, 0.98)	6.62438e-09	0.512836	0.93371
11	102719534	rs114176245	MMP13, MMP12	T	C	0.143	1.05 (1.03 1.07)	1.925e-09	+++-+-++	1.03 (1.02, 1.04)	3.27983e-09	0.362515	0.242004
12	111932800	rs7137828	ATXN2, SH2B3	T	C	0.558	0.96 (0.94 0.97)	1.304e-14	-----?-?	0.99 (0.89, 1.11)	1.63438e-13	0.54191	0.259983
13	110827915	rs1891964	COL4A1	T	C	0.342	1.03 (1.02 1.04)	1.514e-08	++++++++	1.03 (1.02, 1.04)	3.51335e-07	0.508215	0.702658
17	42327850	rs45519733	SLC4A1	A	G	0.025	1.11 (1.07 1.15)	3.304e-08	++++??+?	1.59 (1.24, 2.05)	4.97146e-08	0.00532203	0.351706
17	45013271	rs17608766	GOSR2	T	C	0.852	0.96 (0.94 0.97)	4.022e-08	----+?+?	0.97 (0.83, 1.13)	1.28995e-06	0.765702	0.202635
18	20242310	rs11659547	RNU6-1032P, RBBP8	A	G	0.54	0.96 (0.95 0.98)	1.893e-08	-?----?-	0.96 (0.95, 0.98)	6.71014e-07	0.868619	0.365139
18	50618245	rs112866638	DCC	A	C	0.87	1.07 (1.04 1.09)	4.07e-09	+?+++???	-	-	-

### Sheet: ST18
Supplementary Table 18. Additional genome-wide significant TIA risk loci identified in the multi-ancestry GWAS meta-analysis (stage 3) using MR-MEGA
Column Description Chr, chromosome Pos, position GRCh37 SNP, single nucleotide polymorphism A1, effect allele; A2, other allele; Frq (A1), frequency of A1 OR is the odd ratio for the fixed-effects model meta-analysis and is based on A1; CI, confidence interval P.value_association: two-sided p-value of association for MR-MEGA meta-regression P.value_ancestry_het: two-sided p-value of heterogeneity test for ancestral heterogeneity P.value_residual_het: two-sided p-value of heterogeneity test for residual heterogeneity The locus was considered to be a genome-wide significant association if the P.value_association (MR-MEGA) was less than 5E-8.
Chr	Pos	SNP	Known_Novel	Nearest Gene	A1	A2	Frq (A1)	OR (95%CI)	P.value_association	P.value_ancestry_het	P.value_residual_het
8	15688817	rs4297043	Novel	TUSC3	G	T	0.136998	0.96 (0.94, 0.98)	2.14756e-08	4.64904e-06	0.310979
19	11198502	rs17248727	Novel	LDLR	C	T	0.123262	1.09 (1.00, 1.20)	2.11957e-08	0.0224425	0.608457

### Sheet: ST19
Supplementary Table 19. Position mapping of the stage 3 multi-ancestry TIA meta-analysis (METAL) using FUMA
Column Description ENSG: the gene ID as specified in the annotation file SYMBOL: the gene symbol Chr: the chromosome the gene is on Start: the annotation start of the gene on that chromosome (the boundary includes any window around the gene applied during annotation) End: the annotation end of the gene Strand: Strand of gene Type: Gene biotype from Ensembl EntrezID: entrez ID HUGO: HUGO (HGNC) gene symbol pLI: pLI score from ExAC database. The probability of being loss-of-function intolerant. The higher the score is, the more intolerant to loss-of-function mutations the gene is. ncRVIS: Non-coding residual variation intolerance score. The higher the score is, the more intolerant to noncoding variants the gene is. posMapSNPs: The number of SNPs mapped to gene based on positional mapping (after functional filtering if parameters are given). posMapMaxCADD: The maximum CADD score of mapped SNPs by positional mapping. minGwasP: The minimum P-value of mapped SNPs. IndSigSNPs: rsID of the all independent significant SNPs of mapped SNPs. GenomicLocus: Index of genomic loci where mapped SNPs are from. This could contain more than one interval in the case that eQTLs are mapped to genes from distinct genomic risk loci.
ENSG	Symbol	Chr	Start	End	Strand	Type	EntrezID	HUGO	pLI	ncRVIS	PosMapSNPs	PosMapMaxCADD	MinGwasP	IndSigSNPs	GenomicLocus
ENSG00000143126	CELSR2	1	109792641	109818372	1	protein_coding	1952	CELSR2	0.999999	0.807304	16	18.47	2.53e-09	rs12740374;rs602633	1
ENSG00000134222	PSRC1	1	109822178	109825808	-1	protein_coding	84722	PSRC1	1.74718e-06	-0.20888	16	18.47	2.53e-09	rs12740374;rs602633	1
ENSG00000171303	KCNK3	2	26915619	26956288	1	protein_coding	3777	KCNK3	NA	0.226319	26	16.52	3.427e-11	rs1275980;rs2586886;rs11126666	2
ENSG00000171560	FGA	4	155504278	155511918	-1	protein_coding	2243	FGA	6.34646e-10	-0.0974155	5	6.77	5.948e-08	rs7654093	3
ENSG00000171557	FGG	4	155525286	155534119	-1	protein_coding	2266	FGG	0.0792944	-0.0850257	11	12.82	5.078e-08	rs7654093	3
ENSG00000121207	LRAT	4	155548097	155674270	1	protein_coding	101927965	LRAT	0.0969625	-0.937219	3	9.322	4.148e-08	rs7654093	3
ENSG00000164379	FOXQ1	6	1312675	1314992	1	protein_coding	94234	FOXQ1	NA	-0.579141	2	9.984	3.874e-08	rs77190919	4
ENSG00000137273	FOXF2	6	1390069	1395832	1	protein_coding	2295	FOXF2	NA	NA	1	4.751	3.416e-09	rs79064332	4
ENSG00000048052	HDAC9	7	18126572	19042039	1	protein_coding	9734	HDAC9	0.998375	-0.115887	34	21	1.459e-13	rs2023938;rs2526630;rs2074633;rs10227612;rs2526620	6
ENSG00000122691	TWIST1	7	19060614	19157295	-1	protein_coding	7291	TWIST1	0.182034	NA	7	7.465	1.459e-13	rs2526630;rs2074633;rs2023938;rs2526620;rs10227612	6
ENSG00000055118	KCNH2	7	150642049	150675403	-1	protein_coding	3757	KCNH2	0.996051	NA	1	6.98	3.992e-12	rs117564322;rs3918226	9
ENSG00000164867	NOS3	7	150688083	150711676	1	protein_coding	4846	NOS3	2.21161e-05	0.132489	2	12.89	3.992e-12	rs117564322;rs3918226	9
ENSG00000264545	RP11-145E5.5	9	21802635	22032985	1	protein_coding	NA	NA	NA	NA	35	12.84	9.305e-08	rs2383205;rs10811647	11
ENSG00000147889	CDKN2A	9	21967751	21995300	-1	protein_coding	1029	CDKN2A	0.357649	-0.259234	7	6.367	5.697e-17	rs2383205;rs10811647;rs4977755;rs4645630;rs7857118;rs9632885;rs1970112;rs1333048;rs1333040	11
ENSG00000147883	CDKN2B	9	22002902	22009362	-1	protein_coding	1030	CDKN2B	0.281058	-1.80619	17	12.3	1.693e-16	rs2383205;rs10811647;rs4977755;rs4645630;rs1970112;rs7857345;rs1333048;rs9632885	11
ENSG00000133789	SWAP70	11	9685624	9774538	1	protein_coding	23075	SWAP70	0.348844	-0.389633	38	18.61	1.357e-14	rs415895;rs6483656;rs7137828;rs847888	12:14:00
ENSG00000133812	SBF2	11	9800214	10315754	-1	protein_coding	81846	SBF2	0.380054	0.210547	2	10.31	2.465e-10	rs6483656;rs415895	12
ENSG00000149968	MMP3	11	102706532	102714534	-1	protein_coding	4314	MMP3	3.5044e-08	0.141446	23	8.555	1.925e-09	rs114176245;rs662558;rs1940938	13
ENSG00000137745	MMP13	11	102813724	102826463	-1	protein_coding	4322	MMP13	2.16778e-05	-0.281154	1	1.845	2.075e-07	rs1892971	13
ENSG00000111249	CUX2	12	111471828	111788358	1	protein_coding	23316	CUX2	0.999656	-1.06059	2	10.23	1.237e-11	rs7137828	14
ENSG00000111252	SH2B3	12	111843752	111889427	1	protein_coding	10019	SH2B3	0.00592219	-0.243854	3	11.21	1.304e-14	rs7137828;rs847888	14
ENSG00000204842	ATXN2	12	111890018	112037480	-1	protein_coding	6311	ATXN2	0.999862	-0.359942	7	11.21	1.304e-14	rs7137828	14
ENSG00000089234	BRAP	12	112079950	112123790	-1	protein_coding	8315	BRAP	0.0157033	-0.900035	2	8.201	6.923e-13	rs7137828;rs847888	14
ENSG00000111271	ACAD10	12	112123857	112194903	1	protein_coding	80724	ACAD10	4.01457e-20	-0.311041	3	4.336	1.304e-14	rs847888;rs7137828	14
ENSG00000257767	RP11-162P23.2	12	112191694	112229222	1	protein_coding	NA	NA	NA	NA	1	4.336	6.923e-13	rs7137828;rs847888	14
ENSG00000111275	ALDH2	12	112204691	112247782	1	protein_coding	217	ALDH2	1.73245e-06	NA	1	4.336	1.304e-14	rs7137828;rs847888;rs10850001	14
ENSG00000089022	MAPKAPK5	12	112279782	112334343	1	protein_coding	8550	MAPKAPK5	0.0234226	NA	1	1.811	1.244e-12	rs7137828;rs847888	14
ENSG00000111300	NAA25	12	112464500	112546826	-1	protein_coding	80018	NAA25	0.99999	-1.15626	6	10.51	1.304e-14	rs7137828;rs847888;rs10850001	14
ENSG00000135148	TRAFD1	12	112563305	112591407	1	protein_coding	10906	TRAFD1	1.82692e-05	-1.37633	1	6.415	1.304e-14	rs7137828;rs847888	14
ENSG00000173064	HECTD4	12	112597992	112819896	-1	protein_coding	283450	HECTD4	1	NA	4	6.415	1.304e-14	rs7137828;rs847888;rs10850001	14
ENSG00000089009	RPL6	12	112842994	112856642	-1	protein_coding	6128	RPL6	0.988288	0.0267551	1	0.396	8.396e-11	rs7137828;rs847888	14
ENSG00000179295	PTPN11	12	112856155	112947717	1	protein_coding	5781	PTPN11	0.999877	-2.25304	4	9.917	7.04e-10	rs7137828;rs847888	14
ENSG00000187498	COL4A1	13	110801318	110959496	-1	protein_coding	1282	COL4A1	1	-0.456418	37	7.919	1.514e-08	rs1891964	15
ENSG00000004939	SLC4A1	17	42325753	42345509	-1	protein_coding	6521	SLC4A1	0.909484	-0.189689	1	1.965	3.304e-08	rs45519733	16
ENSG00000214921	AC003102.1	17	42325758	42327236	-1	protein_coding	NA	NA	NA	NA	1	1.965	3.304e-08	rs45519733	16
ENSG00000268413	AC003043.1	17	42335297	42355825	1	protein_coding	NA	NA	NA	NA	1	1.965	3.304e-08	rs45519733	16
ENSG00000158955	WNT9B	17	44910567	44964096	1	protein_coding	7484	WNT9B	0.0516168	NA	1	6.018	3.879e-06	rs17608766	17
ENSG00000108433	GOSR2	17	45000483	45105003	1	protein_coding	9570	GOSR2	0.000289194	0.147391	6	19	4.022e-08	rs17608766	17
ENSG00000262633	RP11-156P1.2	17	45000499	45124520	1	protein_coding	9570	NA	NA	NA	7	19	4.022e-08	rs17608766	17
ENSG00000179673	RPRML	17	45055523	45056614	-1	protein_coding	388394	RPRML	0.421295	NA	2	10.16	1.42e-07	rs17608766	17
ENSG00000004897	CDC27	17	45195069	45266788	-1	protein_coding	996	CDC27	0.486673	-0.787143	1	11.9	3.324e-06	rs17608766	17
ENSG00000187323	DCC	18	49866542	51057784	1	protein_coding	1630	DCC	0.999999	-0.23995	19	14.82	4.073e-09	rs112866638	19

### Sheet: ST20
Supplementary Table 20. Associations between the stage 3 multi-ancestry TIA (METAL) significant SNPs and brain, blood and vessles gene expression in eQTL dataset
Column Description variant_id : rsid of SNPs, unique ID of SNPs consists of chr:position:allele1:allele2 where alleles are alphabetically ordered. Gene_id : Ensembl gene ID Symbol : Gene symbol P: the gene p-value Tissuse: the tissue used in eQTL mapping
variant_id	Gene_id	Symbol	P-value	Tissue
chr1_109274570_A_G_b38	ENSG00000134222	PSRC1	0.000160674	GTExv10_Artery_Aorta
chr1_109275216_T_C_b38	ENSG00000134222	PSRC1	0.000132862	GTExv10_Artery_Aorta
chr1_109275536_C_CT_b38	ENSG00000134222	PSRC1	5.59586e-05	GTExv10_Artery_Aorta
chr1_109275684_G_T_b38	ENSG00000134222	PSRC1	0.000146941	GTExv10_Artery_Aorta
chr1_109275908_C_T_b38	ENSG00000134222	PSRC1	0.000146941	GTExv10_Artery_Aorta
chr1_109278685_G_T_b38	ENSG00000134222	PSRC1	0.000115846	GTExv10_Artery_Aorta
chr1_109278889_T_G_b38	ENSG00000134222	PSRC1	0.000150183	GTExv10_Artery_Aorta
chr1_109279175_G_A_b38	ENSG00000134222	PSRC1	7.16029e-05	GTExv10_Artery_Aorta
chr1_109279521_G_A_b38	ENSG00000134222	PSRC1	0.000144357	GTExv10_Artery_Aorta
chr1_109279544_G_A_b38	ENSG00000134222	PSRC1	0.000144357	GTExv10_Artery_Aorta
chr1_109275216_T_C_b38	ENSG00000143028	SYPL2	1.02325e-05	GTExv10_Artery_Aorta
chr1_109275536_C_CT_b38	ENSG00000143028	SYPL2	1.73299e-05	GTExv10_Artery_Aorta
chr1_109275684_G_T_b38	ENSG00000143028	SYPL2	7.88715e-06	GTExv10_Artery_Aorta
chr1_109275908_C_T_b38	ENSG00000143028	SYPL2	7.88715e-06	GTExv10_Artery_Aorta
chr1_109278685_G_T_b38	ENSG00000143028	SYPL2	2.74908e-05	GTExv10_Artery_Aorta
chr1_109278889_T_G_b38	ENSG00000143028	SYPL2	1.85556e-05	GTExv10_Artery_Aorta
chr1_109279175_G_A_b38	ENSG00000143028	SYPL2	4.83875e-05	GTExv10_Artery_Aorta
chr1_109279521_G_A_b38	ENSG00000143028	SYPL2	6.89298e-05	GTExv10_Artery_Aorta
chr1_109279544_G_A_b38	ENSG00000143028	SYPL2	6.89298e-05	GTExv10_Artery_Aorta
chr6_13422734_G_A_b38	ENSG00000145990	GFOD1	4.72197e-06	GTExv10_Artery_Aorta
chr6_30759162_A_C_b38	ENSG00000176998	-	1.40422e-05	GTExv10_Artery_Aorta
chr6_30759162_A_C_b38	ENSG00000230795	-	0.000350723	GTExv10_Artery_Aorta
chr6_30759162_A_C_b38	ENSG00000206503	HLA-A	0.000162645	GTExv10_Artery_Aorta
chr6_30759162_A_C_b38	ENSG00000066379	POLR1H	1.14908e-06	GTExv10_Artery_Aorta
chr6_30759162_A_C_b38	ENSG00000146112	PPP1R18; LOC107987457	1.08991e-12	GTExv10_Artery_Aorta
chr6_30759162_A_C_b38	ENSG00000137411	VARS2	1.85684e-07	GTExv10_Artery_Aorta
chr6_30759162_A_C_b38	ENSG00000204531	POU5F1	7.42696e-05	GTExv10_Artery_Aorta
chr6_30759162_A_C_b38	ENSG00000204525	HLA-C	1.49339e-05	GTExv10_Artery_Aorta
chr6_30759162_A_C_b38	ENSG00000204516	MICB	1.88855e-07	GTExv10_Artery_Aorta
chr6_132716722_G_T_b38	ENSG00000093134	-	5.21095e-09	GTExv10_Artery_Aorta
chr6_132716722_G_T_b38	ENSG00000112303	VNN2	8.78088e-15	GTExv10_Artery_Aorta
chr6_134855829_C_CA_b38	ENSG00000118514	ALDH8A1	6.95534e-15	GTExv10_Artery_Aorta
chr6_135023657_G_C_b38	ENSG00000118514	ALDH8A1	2.5427e-41	GTExv10_Artery_Aorta
chr6_134855829_C_CA_b38	ENSG00000232876	LOC124901405	7.65174e-10	GTExv10_Artery_Aorta
chr6_135023657_G_C_b38	ENSG00000232876	LOC124901405	2.06403e-18	GTExv10_Artery_Aorta
chr6_134855829_C_CA_b38	ENSG00000112339	HBS1L	1.34457e-07	GTExv10_Artery_Aorta
chr6_135023657_G_C_b38	ENSG00000112339	HBS1L	1.56331e-19	GTExv10_Artery_Aorta
chr6_135364516_A_G_b38	ENSG00000135541	AHI1	1.43104e-08	GTExv10_Artery_Aorta
chr6_136500957_G_GA_b38	ENSG00000260418	-	9.34127e-12	GTExv10_Artery_Aorta
chr6_136500957_G_GA_b38	ENSG00000135525	MAP7	1.44198e-31	GTExv10_Artery_Aorta
chr6_136500957_G_GA_b38	ENSG00000234263	MAP3K5-AS1	0.000105469	GTExv10_Artery_Aorta
chr7_18992312_C_T_b38	ENSG00000232821	-	8.65163e-05	GTExv10_Artery_Aorta
chr7_18997152_T_C_b38	ENSG00000232821	-	6.13301e-06	GTExv10_Artery_Aorta
chr7_18997428_A_T_b38	ENSG00000232821	-	1.89061e-05	GTExv10_Artery_Aorta
chr7_19003126_G_C_b38	ENSG00000232821	-	7.9281e-05	GTExv10_Artery_Aorta
chr7_19006554_T_G_b38	ENSG00000232821	-	3.95243e-05	GTExv10_Artery_Aorta
chr7_19009765_G_A_b38	ENSG00000232821	-	5.32802e-06	GTExv10_Artery_Aorta
chr7_19013110_G_A_b38	ENSG00000232821	-	9.49828e-05	GTExv10_Artery_Aorta
chr7_19016080_C_A_b38	ENSG00000232821	-	1.43047e-05	GTExv10_Artery_Aorta
chr7_19019804_C_T_b38	ENSG00000232821	-	5.46648e-06	GTExv10_Artery_Aorta
chr7_19020710_C_G_b38	ENSG00000232821	-	9.39659e-06	GTExv10_Artery_Aorta
chr7_18992312_C_T_b38	ENSG00000122691	TWIST1	2.64802e-05	GTExv10_Artery_Aorta
chr7_18994568_T_C_b38	ENSG00000122691	TWIST1	1.03243e-06	GTExv10_Artery_Aorta
chr7_18994657_T_A_b38	ENSG00000122691	TWIST1	9.9411e-07	GTExv10_Artery_Aorta
chr7_18994956_T_G_b38	ENSG00000122691	TWIST1	7.39679e-06	GTExv10_Artery_Aorta
chr7_18996297_T_C_b38	ENSG00000122691	TWIST1	1.26479e-06	GTExv10_Artery_Aorta
chr7_18997152_T_C_b38	ENSG00000122691	TWIST1	1.46255e-05	GTExv10_Artery_Aorta
chr7_18997428_A_T_b38	ENSG00000122691	TWIST1	2.72459e-05	GTExv10_Artery_Aorta
chr7_18998038_A_G_b38	ENSG00000122691	TWIST1	4.04921e-06	GTExv10_Artery_Aorta
chr7_18999444_C_G_b38	ENSG00000122691	TWIST1	2.32959e-06	GTExv10_Artery_Aorta
chr7_18999982_T_C_b38	ENSG00000122691	TWIST1	1.48839e-06	GTExv10_Artery_Aorta
chr7_19000708_T_C_b38	ENSG00000122691	TWIST1	4.78867e-05	GTExv10_Artery_Aorta
chr7_19002491_G_A_b38	ENSG00000122691	TWIST1	6.17314e-06	GTExv10_Artery_Aorta
chr7_19002861_G_A_b38	ENSG00000122691	TWIST1	6.17314e-06	GTExv10_Artery_Aorta
chr7_19003126_G_C_b38	ENSG00000122691	TWIST1	2.436e-05	GTExv10_Artery_Aorta
chr7_19005774_A_G_b38	ENSG00000122691	TWIST1	2.51081e-07	GTExv10_Artery_Aorta
chr7_19006554_T_G_b38	ENSG00000122691	TWIST1	9.69008e-10	GTExv10_Artery_Aorta
chr7_19009765_G_A_b38	ENSG00000122691	TWIST1	4.51656e-09	GTExv10_Artery_Aorta
chr7_19013110_G_A_b38	ENSG00000122691	TWIST1	4.21589e-08	GTExv10_Artery_Aorta
chr7_19016080_C_A_b38	ENSG00000122691	TWIST1	1.85699e-05	GTExv10_Artery_Aorta
chr7_19019804_C_T_b38	ENSG00000122691	TWIST1	5.50553e-06	GTExv10_Artery_Aorta
chr7_19020710_C_G_b38	ENSG00000122691	TWIST1	1.52979e-05	GTExv10_Artery_Aorta
chr7_106769006_G_A_b38	ENSG00000008282	SYPL1	7.78306e-05	GTExv10_Artery_Aorta
chr7_106765196_C_T_b38	ENSG00000267052	CTB-30L5.1	6.76821e-42	GTExv10_Artery_Aorta
chr7_106769006_G_A_b38	ENSG00000267052	CTB-30L5.1	1.14134e-43	GTExv10_Artery_Aorta
chr7_106770331_G_A_b38	ENSG00000267052	CTB-30L5.1	1.01504e-58	GTExv10_Artery_Aorta
chr7_106771412_T_C_b38	ENSG00000267052	CTB-30L5.1	7.59171e-59	GTExv10_Artery_Aorta
chr7_106773623_T_G_b38	ENSG00000267052	CTB-30L5.1	3.33497e-58	GTExv10_Artery_Aorta
chr7_106776021_G_A_b38	ENSG00000267052	CTB-30L5.1	4.10581e-52	GTExv10_Artery_Aorta
chr7_106777517_G_A_b38	ENSG00000267052	CTB-30L5.1	1.3559e-36	GTExv10_Artery_Aorta
chr7_106771412_T_C_b38	ENSG00000286013	LOC105375440	9.56191e-05	GTExv10_Artery_Aorta
chr7_106776021_G_A_b38	ENSG00000286013	LOC105375440	6.42245e-05	GTExv10_Artery_Aorta
chr7_106765196_C_T_b38	ENSG00000253276	CCDC71L	8.54795e-14	GTExv10_Artery_Aorta
chr7_106769006_G_A_b38	ENSG00000253276	CCDC71L	1.82746e-15	GTExv10_Artery_Aorta
chr7_106770331_G_A_b38	ENSG00000253276	CCDC71L	2.73896e-18	GTExv10_Artery_Aorta
chr7_106771412_T_C_b38	ENSG00000253276	CCDC71L	2.68789e-18	GTExv10_Artery_Aorta
chr7_106773623_T_G_b38	ENSG00000253276	CCDC71L	1.02778e-17	GTExv10_Artery_Aorta
chr7_106776021_G_A_b38	ENSG00000253276	CCDC71L	7.79851e-14	GTExv10_Artery_Aorta
chr7_106777517_G_A_b38	ENSG00000253276	CCDC71L	1.84017e-14	GTExv10_Artery_Aorta
chr7_106765196_C_T_b38	ENSG00000005249	PRKAR2B	1.89659e-16	GTExv10_Artery_Aorta
chr7_106769006_G_A_b38	ENSG00000005249	PRKAR2B	7.542e-17	GTExv10_Artery_Aorta
chr7_106770331_G_A_b38	ENSG00000005249	PRKAR2B	3.07218e-22	GTExv10_Artery_Aorta
chr7_106771412_T_C_b38	ENSG00000005249	PRKAR2B	4.51572e-22	GTExv10_Artery_Aorta
chr7_106773623_T_G_b38	ENSG00000005249	PRKAR2B	3.48467e-22	GTExv10_Artery_Aorta
chr7_106776021_G_A_b38	ENSG00000005249	PRKAR2B	1.23857e-19	GTExv10_Artery_Aorta
chr7_106777517_G_A_b38	ENSG00000005249	PRKAR2B	1.8079e-17	GTExv10_Artery_Aorta
chr11_9729210_A_T_b38	ENSG00000133789	SWAP70	4.49723e-05	GTExv10_Artery_Aorta
chr11_9729542_G_A_b38	ENSG00000133789	SWAP70	1.97774e-05	GTExv10_Artery_Aorta
chr11_9729699_G_T_b38	ENSG00000133789	SWAP70	6.17529e-05	GTExv10_Artery_Aorta
chr11_9729784_G_T_b38	ENSG00000133789	SWAP70	7.84599e-05	GTExv10_Artery_Aorta
chr11_9730104_G_A_b38	ENSG00000133789	SWAP70	7.84599e-05	GTExv10_Artery_Aorta
chr11_9730228_T_C_b38	ENSG00000133789	SWAP70	2.28631e-05	GTExv10_Artery_Aorta
chr11_9730233_A_G_b38	ENSG00000133789	SWAP70	7.84599e-05	GTExv10_Artery_Aorta
chr11_9730448_CTTT_C_b38	ENSG00000133789	SWAP70	5.21925e-05	GTExv10_Artery_Aorta
chr11_9731194_C_T_b38	ENSG00000133789	SWAP70	5.35519e-05	GTExv10_Artery_Aorta
chr11_9732054_G_A_b38	ENSG00000133789	SWAP70	5.993e-06	GTExv10_Artery_Aorta
chr11_9732674_C_T_b38	ENSG00000133789	SWAP70	7.84599e-05	GTExv10_Artery_Aorta
chr11_9735177_T_C_b38	ENSG00000133789	SWAP70	3.54659e-05	GTExv10_Artery_Aorta
chr11_9737655_C_T_b38	ENSG00000133789	SWAP70	8.26654e-06	GTExv10_Artery_Aorta
chr11_9738061_T_C_b38	ENSG00000133789	SWAP70	8.42722e-05	GTExv10_Artery_Aorta
chr11_9738166_T_G_b38	ENSG00000133789	SWAP70	9.45677e-05	GTExv10_Artery_Aorta
chr11_9738371_G_A_b38	ENSG00000133789	SWAP70	2.22558e-05	GTExv10_Artery_Aorta
chr11_9740727_T_C_b38	ENSG00000133789	SWAP70	5.88656e-06	GTExv10_Artery_Aorta
chr11_9742422_C_T_b38	ENSG00000133789	SWAP70	2.15977e-05	GTExv10_Artery_Aorta
chr11_9743285_C_A_b38	ENSG00000133789	SWAP70	2.8777e-07	GTExv10_Artery_Aorta
chr11_9743956_A_T_b38	ENSG00000133789	SWAP70	2.78166e-07	GTExv10_Artery_Aorta
chr11_9745385_A_G_b38	ENSG00000133789	SWAP70	3.12827e-05	GTExv10_Artery_Aorta
chr11_9746012_G_A_b38	ENSG00000133789	SWAP70	0.000105954	GTExv10_Artery_Aorta
chr11_9748015_C_G_b38	ENSG00000133789	SWAP70	3.24384e-07	GTExv10_Artery_Aorta
chr11_9748703_A_AG_b38	ENSG00000133789	SWAP70	1.49925e-07	GTExv10_Artery_Aorta
chr11_9748771_G_C_b38	ENSG00000133789	SWAP70	3.54659e-05	GTExv10_Artery_Aorta
chr11_9749363_T_C_b38	ENSG00000133789	SWAP70	1.10766e-07	GTExv10_Artery_Aorta
chr11_9750140_G_C_b38	ENSG00000133789	SWAP70	1.17194e-06	GTExv10_Artery_Aorta
chr11_9751970_C_A_b38	ENSG00000133789	SWAP70	3.19067e-05	GTExv10_Artery_Aorta
chr11_9752021_T_C_b38	ENSG00000133789	SWAP70	2.83962e-05	GTExv10_Artery_Aorta
chr11_9753544_A_G_b38	ENSG00000133789	SWAP70	5.78171e-06	GTExv10_Artery_Aorta
chr11_9755020_C_A_b38	ENSG00000133789	SWAP70	6.88148e-07	GTExv10_Artery_Aorta
chr11_9756110_TG_T_b38	ENSG00000133789	SWAP70	1.75169e-07	GTExv10_Artery_Aorta
chr11_9756152_TC_T_b38	ENSG00000133789	SWAP70	3.09638e-07	GTExv10_Artery_Aorta
chr11_9763431_C_T_b38	ENSG00000133789	SWAP70	1.01178e-05	GTExv10_Artery_Aorta
chr11_9764589_T_C_b38	ENSG00000133789	SWAP70	1.13688e-05	GTExv10_Artery_Aorta
chr11_9788885_G_A_b38	ENSG00000133789	SWAP70	6.1424e-08	GTExv10_Artery_Aorta
chr11_9790069_G_C_b38	ENSG00000133789	SWAP70	2.21409e-05	GTExv10_Artery_Aorta
chr12_111277393_C_T_b38	ENSG00000111275	ALDH2	4.51341e-05	GTExv10_Artery_Aorta
chr12_111388673_A_AAATT_b38	ENSG00000111275	ALDH2	1.5622e-07	GTExv10_Artery_Aorta
chr12_111395984_G_A_b38	ENSG00000111275	ALDH2	1.66977e-07	GTExv10_Artery_Aorta
chr12_111427245_C_G_b38	ENSG00000111275	ALDH2	9.47381e-07	GTExv10_Artery_Aorta
chr12_111446804_T_C_b38	ENSG00000111275	ALDH2	8.26587e-07	GTExv10_Artery_Aorta
chr12_111466567_T_A_b38	ENSG00000111275	ALDH2	1.78887e-06	GTExv10_Artery_Aorta
chr12_111469627_A_AC_b38	ENSG00000111275	ALDH2	1.78887e-06	GTExv10_Artery_Aorta
chr12_111472415_A_G_b38	ENSG00000111275	ALDH2	1.78887e-06	GTExv10_Artery_Aorta
chr12_111494996_C_T_b38	ENSG00000111275	ALDH2	1.46747e-06	GTExv10_Artery_Aorta
chr12_111535554_A_G_b38	ENSG00000111275	ALDH2	7.61836e-07	GTExv10_Artery_Aorta
chr12_111569952_C_T_b38	ENSG00000111275	ALDH2	7.61836e-07	GTExv10_Artery_Aorta
chr12_111621753_C_T_b38	ENSG00000111275	ALDH2	8.59703e-07	GTExv10_Artery_Aorta
chr12_111634620_A_G_b38	ENSG00000111275	ALDH2	1.53077e-06	GTExv10_Artery_Aorta
chr12_111645358_C_T_b38	ENSG00000111275	ALDH2	1.53077e-06	GTExv10_Artery_Aorta
chr12_111741667_T_C_b38	ENSG00000111275	ALDH2	4.8412e-05	GTExv10_Artery_Aorta
chr12_111762346_T_C_b38	ENSG00000111275	ALDH2	1.20284e-06	GTExv10_Artery_Aorta
chr12_111835695_C_T_b38	ENSG00000111275	ALDH2	3.10702e-06	GTExv10_Artery_Aorta
chr12_112049014_A_G_b38	ENSG00000111275	ALDH2	4.78997e-06	GTExv10_Artery_Aorta
chr12_112153882_G_A_b38	ENSG00000111275	ALDH2	6.21007e-06	GTExv10_Artery_Aorta
chr12_112172910_G_A_b38	ENSG00000111275	ALDH2	9.213e-06	GTExv10_Artery_Aorta
chr12_112246417_A_T_b38	ENSG00000111275	ALDH2	6.03922e-06	GTExv10_Artery_Aorta
chr12_112402962_A_G_b38	ENSG00000111275	ALDH2	5.63721e-06	GTExv10_Artery_Aorta
chr12_112433568_A_G_b38	ENSG00000111275	ALDH2	2.59842e-06	GTExv10_Artery_Aorta
chr12_112445672_G_A_b38	ENSG00000111275	ALDH2	3.0033e-06	GTExv10_Artery_Aorta
chr12_112468611_A_G_b38	ENSG00000111275	ALDH2	2.59842e-06	GTExv10_Artery_Aorta
chr12_111427245_C_G_b38	ENSG00000173064	HECTD4	0.000264777	GTExv10_Artery_Aorta
chr12_111446804_T_C_b38	ENSG00000173064	HECTD4	0.000281152	GTExv10_Artery_Aorta
chr12_111466567_T_A_b38	ENSG00000173064	HECTD4	8.62651e-05	GTExv10_Artery_Aorta
chr12_111469627_A_AC_b38	ENSG00000173064	HECTD4	8.62651e-05	GTExv10_Artery_Aorta
chr12_111472415_A_G_b38	ENSG00000173064	HECTD4	8.62651e-05	GTExv10_Artery_Aorta
chr12_111535554_A_G_b38	ENSG00000173064	HECTD4	0.000299313	GTExv10_Artery_Aorta
chr12_111569952_C_T_b38	ENSG00000173064	HECTD4	0.000299313	GTExv10_Artery_Aorta
chr17_47166708_T_C_b38	ENSG00000260075	LRRC37A2	0.000256151	GTExv10_Artery_Aorta
chr17_46935905_T_C_b38	ENSG00000179673	RPRML	3.94069e-05	GTExv10_Artery_Aorta
chr17_46939827_G_A_b38	ENSG00000179673	RPRML	0.000181544	GTExv10_Artery_Aorta
chr17_46958746_A_T_b38	ENSG00000179673	RPRML	0.000153043	GTExv10_Artery_Aorta
chr17_46969002_C_A_b38	ENSG00000179673	RPRML	0.000153043	GTExv10_Artery_Aorta
chr17_46977741_A_G_b38	ENSG00000179673	RPRML	5.16601e-05	GTExv10_Artery_Aorta
chr17_47051396_T_C_b38	ENSG00000179673	RPRML	2.24564e-05	GTExv10_Artery_Aorta
chr17_47060667_A_G_b38	ENSG00000179673	RPRML	3.34018e-06	GTExv10_Artery_Aorta
chr17_47166708_T_C_b38	ENSG00000179673	RPRML	3.42118e-05	GTExv10_Artery_Aorta
chr6_132716722_G_T_b38	ENSG00000093134	-	1.01598e-06	GTExv10_Artery_Coronary
chr6_132716722_G_T_b38	ENSG00000112303	VNN2	9.00978e-14	GTExv10_Artery_Coronary
chr6_134855829_C_CA_b38	ENSG00000118514	ALDH8A1	2.32702e-10	GTExv10_Artery_Coronary
chr6_135023657_G_C_b38	ENSG00000118514	ALDH8A1	4.62159e-26	GTExv10_Artery_Coronary
chr6_134855829_C_CA_b38	ENSG00000232876	LOC124901405	2.42965e-08	GTExv10_Artery_Coronary
chr6_135023657_G_C_b38	ENSG00000232876	LOC124901405	2.39438e-15	GTExv10_Artery_Coronary
chr6_135023657_G_C_b38	ENSG00000112339	HBS1L	1.77304e-07	GTExv10_Artery_Coronary
chr6_136500957_G_GA_b38	ENSG00000135525	MAP7	9.06464e-11	GTExv10_Artery_Coronary
chr7_106770331_G_A_b38	ENSG00000267052	CTB-30L5.1	1.77328e-05	GTExv10_Artery_Coronary
chr7_106771412_T_C_b38	ENSG00000267052	CTB-30L5.1	2.33555e-05	GTExv10_Artery_Coronary
chr7_106773623_T_G_b38	ENSG00000267052	CTB-30L5.1	2.33555e-05	GTExv10_Artery_Coronary
chr7_106776021_G_A_b38	ENSG00000267052	CTB-30L5.1	7.17258e-06	GTExv10_Artery_Coronary
chr7_106765196_C_T_b38	ENSG00000243797	-	2.86431e-11	GTExv10_Artery_Coronary
chr7_106769006_G_A_b38	ENSG00000243797	-	4.99181e-11	GTExv10_Artery_Coronary
chr7_106770331_G_A_b38	ENSG00000243797	-	6.02084e-17	GTExv10_Artery_Coronary
chr7_106771412_T_C_b38	ENSG00000243797	-	1.51829e-16	GTExv10_Artery_Coronary
chr7_106773623_T_G_b38	ENSG00000243797	-	1.51829e-16	GTExv10_Artery_Coronary
chr7_106776021_G_A_b38	ENSG00000243797	-	3.9378e-16	GTExv10_Artery_Coronary
chr7_106777517_G_A_b38	ENSG00000243797	-	2.17706e-09	GTExv10_Artery_Coronary
chr17_46935905_T_C_b38	ENSG00000260075	LRRC37A2	7.27767e-05	GTExv10_Artery_Coronary
chr1_109274623_C_T_b38	ENSG00000143126	CELSR2	6.73982e-05	GTExv10_Artery_Tibial
chr1_109276674_C_A_b38	ENSG00000143126	CELSR2	7.32701e-05	GTExv10_Artery_Tibial
chr1_109279386_G_T_b38	ENSG00000143126	CELSR2	0.000124037	GTExv10_Artery_Tibial
chr1_109275216_T_C_b38	ENSG00000134222	PSRC1	4.6923e-05	GTExv10_Artery_Tibial
chr1_109275536_C_CT_b38	ENSG00000134222	PSRC1	5.549e-05	GTExv10_Artery_Tibial
chr1_109275684_G_T_b38	ENSG00000134222	PSRC1	3.32053e-05	GTExv10_Artery_Tibial
chr1_109275908_C_T_b38	ENSG00000134222	PSRC1	3.32053e-05	GTExv10_Artery_Tibial
chr1_109279521_G_A_b38	ENSG00000134222	PSRC1	0.00016627	GTExv10_Artery_Tibial
chr1_109279544_G_A_b38	ENSG00000134222	PSRC1	0.00016627	GTExv10_Artery_Tibial
chr6_13422734_G_A_b38	ENSG00000145990	GFOD1	2.44684e-14	GTExv10_Artery_Tibial
chr6_30759162_A_C_b38	ENSG00000204632	HLA-G	5.4429e-05	GTExv10_Artery_Tibial
chr6_30759162_A_C_b38	ENSG00000281831	HCP5B	3.78164e-08	GTExv10_Artery_Tibial
chr6_30759162_A_C_b38	ENSG00000230795	-	5.60118e-09	GTExv10_Artery_Tibial
chr6_30759162_A_C_b38	ENSG00000146112	PPP1R18; LOC107987457	3.41479e-09	GTExv10_Artery_Tibial
chr6_30759162_A_C_b38	ENSG00000137312	FLOT1	0.000317595	GTExv10_Artery_Tibial
chr6_30759162_A_C_b38	ENSG00000228022	HCG20	4.21323e-05	GTExv10_Artery_Tibial
chr6_30759162_A_C_b38	ENSG00000137411	VARS2	3.11011e-11	GTExv10_Artery_Tibial
chr6_30759162_A_C_b38	ENSG00000204536	CCHCR1	2.53229e-05	GTExv10_Artery_Tibial
chr6_30759162_A_C_b38	ENSG00000204525	HLA-C	9.22151e-05	GTExv10_Artery_Tibial
chr6_30759162_A_C_b38	ENSG00000204516	MICB	0.000153791	GTExv10_Artery_Tibial
chr6_132716722_G_T_b38	ENSG00000093134	-	1.06457e-06	GTExv10_Artery_Tibial
chr6_132716722_G_T_b38	ENSG00000112303	VNN2	1.18527e-20	GTExv10_Artery_Tibial
chr6_134855829_C_CA_b38	ENSG00000118514	ALDH8A1	9.43968e-29	GTExv10_Artery_Tibial
chr6_135023657_G_C_b38	ENSG00000118514	ALDH8A1	1.33645e-84	GTExv10_Artery_Tibial
chr6_134855829_C_CA_b38	ENSG00000232876	LOC124901405	3.21451e-10	GTExv10_Artery_Tibial
chr6_135023657_G_C_b38	ENSG00000232876	LOC124901405	1.08232e-29	GTExv10_Artery_Tibial
chr6_134855829_C_CA_b38	ENSG00000112339	HBS1L	8.7549e-08	GTExv10_Artery_Tibial
chr6_135023657_G_C_b38	ENSG00000112339	HBS1L	9.35132e-34	GTExv10_Artery_Tibial
chr6_135364516_A_G_b38	ENSG00000135541	AHI1	7.6823e-14	GTExv10_Artery_Tibial
chr6_136500957_G_GA_b38	ENSG00000260418	-	1.2741e-16	GTExv10_Artery_Tibial
chr6_136500957_G_GA_b38	ENSG00000135525	MAP7	3.258e-75	GTExv10_Artery_Tibial
chr6_136500957_G_GA_b38	ENSG00000197442	MAP3K5	8.83706e-27	GTExv10_Artery_Tibial
chr7_18992312_C_T_b38	ENSG00000122691	TWIST1	0.00015293	GTExv10_Artery_Tibial
chr7_19006554_T_G_b38	ENSG00000122691	TWIST1	0.000111725	GTExv10_Artery_Tibial
chr7_19009765_G_A_b38	ENSG00000122691	TWIST1	5.48469e-06	GTExv10_Artery_Tibial
chr7_106765196_C_T_b38	ENSG00000267052	CTB-30L5.1	1.80902e-06	GTExv10_Artery_Tibial
chr7_106769006_G_A_b38	ENSG00000267052	CTB-30L5.1	1.40769e-06	GTExv10_Artery_Tibial
chr7_106770331_G_A_b38	ENSG00000267052	CTB-30L5.1	1.8119e-06	GTExv10_Artery_Tibial
chr7_106771412_T_C_b38	ENSG00000267052	CTB-30L5.1	1.25066e-06	GTExv10_Artery_Tibial
chr7_106773623_T_G_b38	ENSG00000267052	CTB-30L5.1	1.61758e-06	GTExv10_Artery_Tibial
chr7_106776021_G_A_b38	ENSG00000267052	CTB-30L5.1	5.19111e-06	GTExv10_Artery_Tibial
chr7_106773623_T_G_b38	ENSG00000286013	LOC105375440	0.000154877	GTExv10_Artery_Tibial
chr7_106770331_G_A_b38	ENSG00000005249	PRKAR2B	5.8804e-05	GTExv10_Artery_Tibial
chr7_106771412_T_C_b38	ENSG00000005249	PRKAR2B	5.78379e-05	GTExv10_Artery_Tibial
chr7_106773623_T_G_b38	ENSG00000005249	PRKAR2B	6.25826e-05	GTExv10_Artery_Tibial
chr7_106776021_G_A_b38	ENSG00000005249	PRKAR2B	0.000145486	GTExv10_Artery_Tibial
chr9_22072265_A_G_b38	ENSG00000147889	CDKN2A	9.67631e-05	GTExv10_Artery_Tibial
chr9_22076796_A_G_b38	ENSG00000147889	CDKN2A	0.000222406	GTExv10_Artery_Tibial
chr9_22090522_G_A_b38	ENSG00000147889	CDKN2A	0.000196062	GTExv10_Artery_Tibial
chr9_22090604_C_T_b38	ENSG00000147889	CDKN2A	0.000196062	GTExv10_Artery_Tibial
chr9_22090936_C_T_b38	ENSG00000147889	CDKN2A	0.000101189	GTExv10_Artery_Tibial
chr9_22090937_T_G_b38	ENSG00000147889	CDKN2A	0.000101189	GTExv10_Artery_Tibial
chr9_22091070_C_T_b38	ENSG00000147889	CDKN2A	0.000160451	GTExv10_Artery_Tibial
chr9_22091925_G_T_b38	ENSG00000147889	CDKN2A	0.000175499	GTExv10_Artery_Tibial
chr9_22092258_G_A_b38	ENSG00000147889	CDKN2A	0.00019789	GTExv10_Artery_Tibial
chr9_22094331_A_G_b38	ENSG00000147889	CDKN2A	6.05586e-05	GTExv10_Artery_Tibial
chr9_22094797_A_C_b38	ENSG00000147889	CDKN2A	8.2449e-05	GTExv10_Artery_Tibial
chr9_22099569_C_A_b38	ENSG00000147889	CDKN2A	7.27323e-05	GTExv10_Artery_Tibial
chr9_22100177_G_C_b38	ENSG00000147889	CDKN2A	6.81743e-05	GTExv10_Artery_Tibial
chr9_22103342_T_G_b38	ENSG00000147889	CDKN2A	9.5277e-05	GTExv10_Artery_Tibial
chr9_22103814_A_G_b38	ENSG00000147889	CDKN2A	6.81743e-05	GTExv10_Artery_Tibial
chr9_22105928_T_C_b38	ENSG00000147889	CDKN2A	0.000111075	GTExv10_Artery_Tibial
chr9_22106272_A_G_b38	ENSG00000147889	CDKN2A	0.000111075	GTExv10_Artery_Tibial
chr9_22106732_T_A_b38	ENSG00000147889	CDKN2A	0.000100987	GTExv10_Artery_Tibial
chr9_22110132_T_C_b38	ENSG00000147889	CDKN2A	7.15514e-05	GTExv10_Artery_Tibial
chr9_22111585_T_TATTTG_b38	ENSG00000147889	CDKN2A	0.000155325	GTExv10_Artery_Tibial
chr9_22112242_A_C_b38	ENSG00000147889	CDKN2A	0.000165969	GTExv10_Artery_Tibial
chr9_22112428_A_G_b38	ENSG00000147889	CDKN2A	0.000165969	GTExv10_Artery_Tibial
chr9_22114470_G_C_b38	ENSG00000147889	CDKN2A	0.00012541	GTExv10_Artery_Tibial
chr9_22115590_A_T_b38	ENSG00000147889	CDKN2A	0.000121609	GTExv10_Artery_Tibial
chr9_22115960_A_G_b38	ENSG00000147889	CDKN2A	0.000121609	GTExv10_Artery_Tibial
chr9_22116047_A_G_b38	ENSG00000147889	CDKN2A	0.000121609	GTExv10_Artery_Tibial
chr9_22120483_C_CT_b38	ENSG00000147889	CDKN2A	7.06708e-05	GTExv10_Artery_Tibial
chr9_22121350_A_T_b38	ENSG00000147889	CDKN2A	0.000199461	GTExv10_Artery_Tibial
chr9_22124141_A_T_b38	ENSG00000147889	CDKN2A	6.56488e-05	GTExv10_Artery_Tibial
chr9_22124505_A_T_b38	ENSG00000147889	CDKN2A	0.000150035	GTExv10_Artery_Tibial
chr9_22124745_C_G_b38	ENSG00000147889	CDKN2A	0.000150035	GTExv10_Artery_Tibial
chr11_9729210_A_T_b38	ENSG00000133789	SWAP70	8.8665e-18	GTExv10_Artery_Tibial
chr11_9729542_G_A_b38	ENSG00000133789	SWAP70	3.56413e-15	GTExv10_Artery_Tibial
chr11_9729699_G_T_b38	ENSG00000133789	SWAP70	2.3801e-15	GTExv10_Artery_Tibial
chr11_9729784_G_T_b38	ENSG00000133789	SWAP70	2.21798e-15	GTExv10_Artery_Tibial
chr11_9730104_G_A_b38	ENSG00000133789	SWAP70	2.85171e-15	GTExv10_Artery_Tibial
chr11_9730228_T_C_b38	ENSG00000133789	SWAP70	3.23699e-16	GTExv10_Artery_Tibial
chr11_9730233_A_G_b38	ENSG00000133789	SWAP70	1.35932e-15	GTExv10_Artery_Tibial
chr11_9730448_CTTT_C_b38	ENSG00000133789	SWAP70	4.13941e-15	GTExv10_Artery_Tibial
chr11_9731194_C_T_b38	ENSG00000133789	SWAP70	2.73368e-15	GTExv10_Artery_Tibial
chr11_9732054_G_A_b38	ENSG00000133789	SWAP70	9.89477e-18	GTExv10_Artery_Tibial
chr11_9732674_C_T_b38	ENSG00000133789	SWAP70	1.35932e-15	GTExv10_Artery_Tibial
chr11_9735177_T_C_b38	ENSG00000133789	SWAP70	9.32511e-16	GTExv10_Artery_Tibial
chr11_9737655_C_T_b38	ENSG00000133789	SWAP70	1.16207e-17	GTExv10_Artery_Tibial
chr11_9738061_T_C_b38	ENSG00000133789	SWAP70	5.91201e-15	GTExv10_Artery_Tibial
chr11_9738166_T_G_b38	ENSG00000133789	SWAP70	2.5095e-15	GTExv10_Artery_Tibial
chr11_9738371_G_A_b38	ENSG00000133789	SWAP70	1.34142e-16	GTExv10_Artery_Tibial
chr11_9740727_T_C_b38	ENSG00000133789	SWAP70	5.66553e-17	GTExv10_Artery_Tibial
chr11_9742422_C_T_b38	ENSG00000133789	SWAP70	1.64476e-15	GTExv10_Artery_Tibial
chr11_9743285_C_A_b38	ENSG00000133789	SWAP70	4.26386e-23	GTExv10_Artery_Tibial
chr11_9743956_A_T_b38	ENSG00000133789	SWAP70	3.94963e-22	GTExv10_Artery_Tibial
chr11_9745385_A_G_b38	ENSG00000133789	SWAP70	4.38732e-16	GTExv10_Artery_Tibial
chr11_9746012_G_A_b38	ENSG00000133789	SWAP70	1.02015e-15	GTExv10_Artery_Tibial
chr11_9748015_C_G_b38	ENSG00000133789	SWAP70	5.05462e-22	GTExv10_Artery_Tibial
chr11_9748703_A_AG_b38	ENSG00000133789	SWAP70	1.5938e-22	GTExv10_Artery_Tibial
chr11_9748771_G_C_b38	ENSG00000133789	SWAP70	5.46335e-16	GTExv10_Artery_Tibial
chr11_9749363_T_C_b38	ENSG00000133789	SWAP70	7.33777e-23	GTExv10_Artery_Tibial
chr11_9750140_G_C_b38	ENSG00000133789	SWAP70	4.51898e-22	GTExv10_Artery_Tibial
chr11_9751970_C_A_b38	ENSG00000133789	SWAP70	7.80014e-16	GTExv10_Artery_Tibial
chr11_9752021_T_C_b38	ENSG00000133789	SWAP70	1.86485e-15	GTExv10_Artery_Tibial
chr11_9753544_A_G_b38	ENSG00000133789	SWAP70	1.21383e-18	GTExv10_Artery_Tibial
chr11_9755020_C_A_b38	ENSG00000133789	SWAP70	1.49777e-22	GTExv10_Artery_Tibial
chr11_9756110_TG_T_b38	ENSG00000133789	SWAP70	4.69377e-22	GTExv10_Artery_Tibial
chr11_9756152_TC_T_b38	ENSG00000133789	SWAP70	1.81978e-21	GTExv10_Artery_Tibial
chr11_9763431_C_T_b38	ENSG00000133789	SWAP70	8.49202e-18	GTExv10_Artery_Tibial
chr11_9764589_T_C_b38	ENSG00000133789	SWAP70	2.04746e-17	GTExv10_Artery_Tibial
chr11_9788885_G_A_b38	ENSG00000133789	SWAP70	2.02637e-15	GTExv10_Artery_Tibial
chr11_9790069_G_C_b38	ENSG00000133789	SWAP70	2.86154e-16	GTExv10_Artery_Tibial
chr12_111388673_A_AAATT_b38	ENSG00000111275	ALDH2	1.91142e-06	GTExv10_Artery_Tibial
chr12_111395984_G_A_b38	ENSG00000111275	ALDH2	1.8211e-06	GTExv10_Artery_Tibial
chr12_111427245_C_G_b38	ENSG00000111275	ALDH2	2.1014e-06	GTExv10_Artery_Tibial
chr12_111446804_T_C_b38	ENSG00000111275	ALDH2	1.03997e-06	GTExv10_Artery_Tibial
chr12_111466567_T_A_b38	ENSG00000111275	ALDH2	9.71694e-08	GTExv10_Artery_Tibial
chr12_111469627_A_AC_b38	ENSG00000111275	ALDH2	9.71694e-08	GTExv10_Artery_Tibial
chr12_111472415_A_G_b38	ENSG00000111275	ALDH2	9.71694e-08	GTExv10_Artery_Tibial
chr12_111494996_C_T_b38	ENSG00000111275	ALDH2	1.03997e-06	GTExv10_Artery_Tibial
chr12_111535554_A_G_b38	ENSG00000111275	ALDH2	1.03997e-06	GTExv10_Artery_Tibial
chr12_111569952_C_T_b38	ENSG00000111275	ALDH2	1.37489e-06	GTExv10_Artery_Tibial
chr12_111621753_C_T_b38	ENSG00000111275	ALDH2	1.08612e-07	GTExv10_Artery_Tibial
chr12_111634620_A_G_b38	ENSG00000111275	ALDH2	1.0533e-06	GTExv10_Artery_Tibial
chr12_111645358_C_T_b38	ENSG00000111275	ALDH2	8.41126e-07	GTExv10_Artery_Tibial
chr12_111741667_T_C_b38	ENSG00000111275	ALDH2	0.000141812	GTExv10_Artery_Tibial
chr12_111762346_T_C_b38	ENSG00000111275	ALDH2	9.9803e-07	GTExv10_Artery_Tibial
chr12_111835695_C_T_b38	ENSG00000111275	ALDH2	1.40562e-06	GTExv10_Artery_Tibial
chr12_112049014_A_G_b38	ENSG00000111275	ALDH2	2.15204e-07	GTExv10_Artery_Tibial
chr12_112153882_G_A_b38	ENSG00000111275	ALDH2	1.27063e-06	GTExv10_Artery_Tibial
chr12_112172910_G_A_b38	ENSG00000111275	ALDH2	1.18287e-06	GTExv10_Artery_Tibial
chr12_112246417_A_T_b38	ENSG00000111275	ALDH2	2.9375e-06	GTExv10_Artery_Tibial
chr12_112402962_A_G_b38	ENSG00000111275	ALDH2	2.77451e-06	GTExv10_Artery_Tibial
chr12_112433568_A_G_b38	ENSG00000111275	ALDH2	2.74122e-07	GTExv10_Artery_Tibial
chr12_112445672_G_A_b38	ENSG00000111275	ALDH2	2.82516e-06	GTExv10_Artery_Tibial
chr12_112468611_A_G_b38	ENSG00000111275	ALDH2	2.74122e-07	GTExv10_Artery_Tibial
chr12_111388673_A_AAATT_b38	ENSG00000198270	TMEM116	0.000365343	GTExv10_Artery_Tibial
chr12_111395984_G_A_b38	ENSG00000198270	TMEM116	0.000234293	GTExv10_Artery_Tibial
chr12_111466567_T_A_b38	ENSG00000198270	TMEM116	0.000240103	GTExv10_Artery_Tibial
chr12_111469627_A_AC_b38	ENSG00000198270	TMEM116	0.000240103	GTExv10_Artery_Tibial
chr12_111472415_A_G_b38	ENSG00000198270	TMEM116	0.000240103	GTExv10_Artery_Tibial
chr12_111388673_A_AAATT_b38	ENSG00000173064	HECTD4	0.000266496	GTExv10_Artery_Tibial
chr12_111427245_C_G_b38	ENSG00000173064	HECTD4	0.000397471	GTExv10_Artery_Tibial
chr12_111446804_T_C_b38	ENSG00000173064	HECTD4	0.000443026	GTExv10_Artery_Tibial
chr12_111494996_C_T_b38	ENSG00000173064	HECTD4	0.000443026	GTExv10_Artery_Tibial
chr12_111535554_A_G_b38	ENSG00000173064	HECTD4	0.000443025	GTExv10_Artery_Tibial
chr12_111569952_C_T_b38	ENSG00000173064	HECTD4	0.000391838	GTExv10_Artery_Tibial
chr12_111621753_C_T_b38	ENSG00000173064	HECTD4	0.000245218	GTExv10_Artery_Tibial
chr12_111634620_A_G_b38	ENSG00000173064	HECTD4	0.000426338	GTExv10_Artery_Tibial
chr12_111645358_C_T_b38	ENSG00000173064	HECTD4	0.000389038	GTExv10_Artery_Tibial
chr12_111762346_T_C_b38	ENSG00000173064	HECTD4	0.000396318	GTExv10_Artery_Tibial
chr12_111835695_C_T_b38	ENSG00000173064	HECTD4	0.000318621	GTExv10_Artery_Tibial
chr12_112153882_G_A_b38	ENSG00000173064	HECTD4	0.000196189	GTExv10_Artery_Tibial
chr12_112172910_G_A_b38	ENSG00000173064	HECTD4	0.000244857	GTExv10_Artery_Tibial
chr12_112246417_A_T_b38	ENSG00000173064	HECTD4	0.000161561	GTExv10_Artery_Tibial
chr1_109274968_G_T_b38	ENSG00000134222	PSRC1	2.61812e-05	GTExv10_Brain_Amygdala
chr1_109275216_T_C_b38	ENSG00000134222	PSRC1	7.84549e-06	GTExv10_Brain_Amygdala
chr1_109275536_C_CT_b38	ENSG00000134222	PSRC1	8.40033e-06	GTExv10_Brain_Amygdala
chr1_109275684_G_T_b38	ENSG00000134222	PSRC1	2.36028e-05	GTExv10_Brain_Amygdala
chr1_109275908_C_T_b38	ENSG00000134222	PSRC1	2.36028e-05	GTExv10_Brain_Amygdala
chr1_109278685_G_T_b38	ENSG00000134222	PSRC1	2.5038e-06	GTExv10_Brain_Amygdala
chr1_109278889_T_G_b38	ENSG00000134222	PSRC1	8.14316e-07	GTExv10_Brain_Amygdala
chr1_109279175_G_A_b38	ENSG00000134222	PSRC1	2.0088e-06	GTExv10_Brain_Amygdala
chr1_109279521_G_A_b38	ENSG00000134222	PSRC1	2.0088e-06	GTExv10_Brain_Amygdala
chr1_109279544_G_A_b38	ENSG00000134222	PSRC1	2.0088e-06	GTExv10_Brain_Amygdala
chr6_30759162_A_C_b38	ENSG00000137343	ATAT1	1.93226e-05	GTExv10_Brain_Amygdala
chr6_134855829_C_CA_b38	ENSG00000118514	ALDH8A1	2.60105e-07	GTExv10_Brain_Amygdala
chr6_135023657_G_C_b38	ENSG00000118514	ALDH8A1	6.19143e-13	GTExv10_Brain_Amygdala
chr6_135023657_G_C_b38	ENSG00000232876	LOC124901405	2.19316e-09	GTExv10_Brain_Amygdala
chr6_135023657_G_C_b38	ENSG00000112339	HBS1L	8.29953e-12	GTExv10_Brain_Amygdala
chr17_46935905_T_C_b38	ENSG00000262879	-	8.28906e-07	GTExv10_Brain_Amygdala
chr17_47051396_T_C_b38	ENSG00000262879	-	5.31615e-10	GTExv10_Brain_Amygdala
chr17_47060667_A_G_b38	ENSG00000262879	-	5.31615e-10	GTExv10_Brain_Amygdala
chr1_109275216_T_C_b38	ENSG00000134222	PSRC1	5.48538e-05	GTExv10_Brain_Anterior_cingulate_cortex
chr1_109275684_G_T_b38	ENSG00000134222	PSRC1	3.42602e-05	GTExv10_Brain_Anterior_cingulate_cortex
chr1_109275908_C_T_b38	ENSG00000134222	PSRC1	3.42602e-05	GTExv10_Brain_Anterior_cingulate_cortex
chr1_109278685_G_T_b38	ENSG00000134222	PSRC1	5.75287e-07	GTExv10_Brain_Anterior_cingulate_cortex
chr1_109278889_T_G_b38	ENSG00000134222	PSRC1	8.99162e-07	GTExv10_Brain_Anterior_cingulate_cortex
chr1_109279175_G_A_b38	ENSG00000134222	PSRC1	2.26237e-07	GTExv10_Brain_Anterior_cingulate_cortex
chr1_109279521_G_A_b38	ENSG00000134222	PSRC1	2.26236e-07	GTExv10_Brain_Anterior_cingulate_cortex
chr1_109279544_G_A_b38	ENSG00000134222	PSRC1	2.26236e-07	GTExv10_Brain_Anterior_cingulate_cortex
chr6_30759162_A_C_b38	ENSG00000270604	-	4.96975e-05	GTExv10_Brain_Anterior_cingulate_cortex
chr6_30759162_A_C_b38	ENSG00000204516	MICB	7.3125e-05	GTExv10_Brain_Anterior_cingulate_cortex
chr6_134855829_C_CA_b38	ENSG00000118514	ALDH8A1	1.12676e-07	GTExv10_Brain_Anterior_cingulate_cortex
chr6_135023657_G_C_b38	ENSG00000118514	ALDH8A1	1.45153e-16	GTExv10_Brain_Anterior_cingulate_cortex
chr6_135023657_G_C_b38	ENSG00000232876	LOC124901405	1.19839e-12	GTExv10_Brain_Anterior_cingulate_cortex
chr6_135023657_G_C_b38	ENSG00000112339	HBS1L	5.72476e-11	GTExv10_Brain_Anterior_cingulate_cortex
chr6_135364516_A_G_b38	ENSG00000135541	AHI1	4.63536e-06	GTExv10_Brain_Anterior_cingulate_cortex
chr6_136500957_G_GA_b38	ENSG00000272189	MAP7-AS1	1.14313e-09	GTExv10_Brain_Anterior_cingulate_cortex
chr6_136717060_A_C_b38	ENSG00000112357	PEX7	1.00871e-05	GTExv10_Brain_Anterior_cingulate_cortex
chr9_22028213_CAT_C_b38	ENSG00000147889	CDKN2A	7.84659e-05	GTExv10_Brain_Anterior_cingulate_cortex
chr9_22045318_C_T_b38	ENSG00000147889	CDKN2A	7.28134e-05	GTExv10_Brain_Anterior_cingulate_cortex
chr9_22049483_C_CTT_b38	ENSG00000147889	CDKN2A	7.28135e-05	GTExv10_Brain_Anterior_cingulate_cortex
chr9_22051671_G_C_b38	ENSG00000147889	CDKN2A	7.28134e-05	GTExv10_Brain_Anterior_cingulate_cortex
chr9_22052735_T_C_b38	ENSG00000147889	CDKN2A	8.8172e-05	GTExv10_Brain_Anterior_cingulate_cortex
chr9_22054041_C_T_b38	ENSG00000147889	CDKN2A	7.28134e-05	GTExv10_Brain_Anterior_cingulate_cortex
chr9_22056296_T_C_b38	ENSG00000147889	CDKN2A	7.48141e-05	GTExv10_Brain_Anterior_cingulate_cortex
chr9_22087474_T_C_b38	ENSG00000147889	CDKN2A	5.7652e-05	GTExv10_Brain_Anterior_cingulate_cortex
chr9_22014138_C_G_b38	ENSG00000147883	CDKN2B	2.91146e-05	GTExv10_Brain_Anterior_cingulate_cortex
chr9_22019130_A_G_b38	ENSG00000147883	CDKN2B	4.97707e-05	GTExv10_Brain_Anterior_cingulate_cortex
chr9_22025494_G_A_b38	ENSG00000147883	CDKN2B	3.34628e-05	GTExv10_Brain_Anterior_cingulate_cortex
chr9_22026078_T_C_b38	ENSG00000147883	CDKN2B	5.48259e-05	GTExv10_Brain_Anterior_cingulate_cortex
chr9_22029081_G_A_b38	ENSG00000147883	CDKN2B	4.80784e-05	GTExv10_Brain_Anterior_cingulate_cortex
chr9_22029548_T_C_b38	ENSG00000147883	CDKN2B	4.80784e-05	GTExv10_Brain_Anterior_cingulate_cortex
chr9_22032153_T_G_b38	ENSG00000147883	CDKN2B	4.80784e-05	GTExv10_Brain_Anterior_cingulate_cortex
chr9_22043927_A_G_b38	ENSG00000147883	CDKN2B	2.10082e-05	GTExv10_Brain_Anterior_cingulate_cortex
chr9_22067005_G_A_b38	ENSG00000147883	CDKN2B	6.2578e-05	GTExv10_Brain_Anterior_cingulate_cortex
chr9_22067277_T_A_b38	ENSG00000147883	CDKN2B	6.25779e-05	GTExv10_Brain_Anterior_cingulate_cortex
chr9_22071752_G_A_b38	ENSG00000147883	CDKN2B	4.24371e-05	GTExv10_Brain_Anterior_cingulate_cortex
chr9_22094331_A_G_b38	ENSG00000147883	CDKN2B	1.72239e-05	GTExv10_Brain_Anterior_cingulate_cortex
chr9_22094797_A_C_b38	ENSG00000147883	CDKN2B	2.21198e-05	GTExv10_Brain_Anterior_cingulate_cortex
chr9_22099569_C_A_b38	ENSG00000147883	CDKN2B	6.55587e-05	GTExv10_Brain_Anterior_cingulate_cortex
chr9_22100177_G_C_b38	ENSG00000147883	CDKN2B	5.11345e-05	GTExv10_Brain_Anterior_cingulate_cortex
chr9_22102166_C_T_b38	ENSG00000147883	CDKN2B	4.41974e-05	GTExv10_Brain_Anterior_cingulate_cortex
chr9_22103342_T_G_b38	ENSG00000147883	CDKN2B	6.55587e-05	GTExv10_Brain_Anterior_cingulate_cortex
chr9_22103814_A_G_b38	ENSG00000147883	CDKN2B	5.11345e-05	GTExv10_Brain_Anterior_cingulate_cortex
chr9_22124141_A_T_b38	ENSG00000147883	CDKN2B	6.36301e-05	GTExv10_Brain_Anterior_cingulate_cortex
chr12_112445672_G_A_b38	ENSG00000111300	NAA25	3.41707e-05	GTExv10_Brain_Anterior_cingulate_cortex
chr17_46890164_G_A_b38	ENSG00000108379	LOC101929777; WNT3	2.86454e-06	GTExv10_Brain_Anterior_cingulate_cortex
chr17_46939827_G_A_b38	ENSG00000108379	LOC101929777; WNT3	0.0001485	GTExv10_Brain_Anterior_cingulate_cortex
chr17_46958746_A_T_b38	ENSG00000108379	LOC101929777; WNT3	0.0001485	GTExv10_Brain_Anterior_cingulate_cortex
chr17_46969002_C_A_b38	ENSG00000108379	LOC101929777; WNT3	0.0001485	GTExv10_Brain_Anterior_cingulate_cortex
chr17_46977741_A_G_b38	ENSG00000108379	LOC101929777; WNT3	0.0001485	GTExv10_Brain_Anterior_cingulate_cortex
chr17_47166708_T_C_b38	ENSG00000108379	LOC101929777; WNT3	0.000144575	GTExv10_Brain_Anterior_cingulate_cortex
chr1_109274570_A_G_b38	ENSG00000134222	PSRC1	1.27329e-05	GTExv10_Brain_Caudate_basal_ganglia
chr1_109274968_G_T_b38	ENSG00000134222	PSRC1	4.28686e-06	GTExv10_Brain_Caudate_basal_ganglia
chr1_109275216_T_C_b38	ENSG00000134222	PSRC1	4.2607e-07	GTExv10_Brain_Caudate_basal_ganglia
chr1_109275536_C_CT_b38	ENSG00000134222	PSRC1	4.93651e-07	GTExv10_Brain_Caudate_basal_ganglia
chr1_109275684_G_T_b38	ENSG00000134222	PSRC1	3.33455e-07	GTExv10_Brain_Caudate_basal_ganglia
chr1_109275908_C_T_b38	ENSG00000134222	PSRC1	3.33455e-07	GTExv10_Brain_Caudate_basal_ganglia
chr1_109278685_G_T_b38	ENSG00000134222	PSRC1	1.81292e-07	GTExv10_Brain_Caudate_basal_ganglia
chr1_109278889_T_G_b38	ENSG00000134222	PSRC1	2.34435e-07	GTExv10_Brain_Caudate_basal_ganglia
chr1_109279175_G_A_b38	ENSG00000134222	PSRC1	1.02305e-07	GTExv10_Brain_Caudate_basal_ganglia
chr1_109279521_G_A_b38	ENSG00000134222	PSRC1	1.02305e-07	GTExv10_Brain_Caudate_basal_ganglia
chr1_109279544_G_A_b38	ENSG00000134222	PSRC1	1.02305e-07	GTExv10_Brain_Caudate_basal_ganglia
chr2_26691919_G_A_b38	ENSG00000171303	KCNK3	1.20898e-05	GTExv10_Brain_Caudate_basal_ganglia
chr2_26696561_T_C_b38	ENSG00000171303	KCNK3	9.58429e-06	GTExv10_Brain_Caudate_basal_ganglia
chr2_26701955_A_C_b38	ENSG00000171303	KCNK3	3.85679e-05	GTExv10_Brain_Caudate_basal_ganglia
chr2_26705229_A_G_b38	ENSG00000171303	KCNK3	7.47376e-05	GTExv10_Brain_Caudate_basal_ganglia
chr2_26705943_G_A_b38	ENSG00000171303	KCNK3	7.47375e-05	GTExv10_Brain_Caudate_basal_ganglia
chr2_26710019_A_G_b38	ENSG00000171303	KCNK3	0.000132823	GTExv10_Brain_Caudate_basal_ganglia
chr2_26706414_T_G_b38	ENSG00000138030	KHK	0.000125118	GTExv10_Brain_Caudate_basal_ganglia
chr2_26709163_C_T_b38	ENSG00000138030	KHK	5.6231e-05	GTExv10_Brain_Caudate_basal_ganglia
chr6_30759162_A_C_b38	ENSG00000270604	-	3.52294e-06	GTExv10_Brain_Caudate_basal_ganglia
chr6_30759162_A_C_b38	ENSG00000280128	-	7.4261e-05	GTExv10_Brain_Caudate_basal_ganglia
chr6_30759162_A_C_b38	ENSG00000228022	HCG20	1.34883e-05	GTExv10_Brain_Caudate_basal_ganglia
chr6_30759162_A_C_b38	ENSG00000204540	PSORS1C1	3.31839e-05	GTExv10_Brain_Caudate_basal_ganglia
chr6_134855829_C_CA_b38	ENSG00000118514	ALDH8A1	6.91223e-12	GTExv10_Brain_Caudate_basal_ganglia
chr6_135023657_G_C_b38	ENSG00000118514	ALDH8A1	3.12642e-33	GTExv10_Brain_Caudate_basal_ganglia
chr6_134855829_C_CA_b38	ENSG00000232876	LOC124901405	8.79241e-10	GTExv10_Brain_Caudate_basal_ganglia
chr6_135023657_G_C_b38	ENSG00000232876	LOC124901405	1.18373e-28	GTExv10_Brain_Caudate_basal_ganglia
chr6_134855829_C_CA_b38	ENSG00000112339	HBS1L	1.69608e-06	GTExv10_Brain_Caudate_basal_ganglia
chr6_135023657_G_C_b38	ENSG00000112339	HBS1L	1.66861e-23	GTExv10_Brain_Caudate_basal_ganglia
chr6_135364516_A_G_b38	ENSG00000135541	AHI1	1.40029e-14	GTExv10_Brain_Caudate_basal_ganglia
chr6_136500957_G_GA_b38	ENSG00000260418	-	1.73162e-07	GTExv10_Brain_Caudate_basal_ganglia
chr6_136500957_G_GA_b38	ENSG00000272189	MAP7-AS1	1.27626e-05	GTExv10_Brain_Caudate_basal_ganglia
chr6_136717060_A_C_b38	ENSG00000112357	PEX7	2.32669e-05	GTExv10_Brain_Caudate_basal_ganglia
chr17_46890164_G_A_b38	ENSG00000108379	LOC101929777; WNT3	9.51204e-05	GTExv10_Brain_Caudate_basal_ganglia
chr17_47051396_T_C_b38	ENSG00000108379	LOC101929777; WNT3	1.97879e-05	GTExv10_Brain_Caudate_basal_ganglia
chr17_47060667_A_G_b38	ENSG00000108379	LOC101929777; WNT3	9.50729e-06	GTExv10_Brain_Caudate_basal_ganglia
chr17_47051396_T_C_b38	ENSG00000262879	-	4.30111e-05	GTExv10_Brain_Caudate_basal_ganglia
chr17_47060667_A_G_b38	ENSG00000262879	-	1.06571e-05	GTExv10_Brain_Caudate_basal_ganglia
chr1_109275216_T_C_b38	ENSG00000134222	PSRC1	8.5433e-05	GTExv10_Brain_Cerebellar_Hemisphere
chr1_109275536_C_CT_b38	ENSG00000134222	PSRC1	9.67159e-05	GTExv10_Brain_Cerebellar_Hemisphere
chr1_109275684_G_T_b38	ENSG00000134222	PSRC1	5.15679e-05	GTExv10_Brain_Cerebellar_Hemisphere
chr1_109275908_C_T_b38	ENSG00000134222	PSRC1	5.15679e-05	GTExv10_Brain_Cerebellar_Hemisphere
chr6_13422734_G_A_b38	ENSG00000145990	GFOD1	1.42778e-28	GTExv10_Brain_Cerebellar_Hemisphere
chr6_30759162_A_C_b38	ENSG00000230795	-	8.42765e-05	GTExv10_Brain_Cerebellar_Hemisphere
chr6_30759162_A_C_b38	ENSG00000234127	TRIM26	0.000214503	GTExv10_Brain_Cerebellar_Hemisphere
chr6_30759162_A_C_b38	ENSG00000204536	CCHCR1	4.88368e-05	GTExv10_Brain_Cerebellar_Hemisphere
chr6_30759162_A_C_b38	ENSG00000286940	MICB-DT	5.53414e-05	GTExv10_Brain_Cerebellar_Hemisphere
chr6_30759162_A_C_b38	ENSG00000204516	MICB	3.00113e-07	GTExv10_Brain_Cerebellar_Hemisphere
chr6_134855829_C_CA_b38	ENSG00000118514	ALDH8A1	1.02397e-14	GTExv10_Brain_Cerebellar_Hemisphere
chr6_135023657_G_C_b38	ENSG00000118514	ALDH8A1	5.05192e-44	GTExv10_Brain_Cerebellar_Hemisphere
chr6_134855829_C_CA_b38	ENSG00000232876	LOC124901405	7.21665e-06	GTExv10_Brain_Cerebellar_Hemisphere
chr6_135023657_G_C_b38	ENSG00000232876	LOC124901405	1.13882e-14	GTExv10_Brain_Cerebellar_Hemisphere
chr6_135364516_A_G_b38	ENSG00000135541	AHI1	5.9534e-11	GTExv10_Brain_Cerebellar_Hemisphere
chr6_136500957_G_GA_b38	ENSG00000272189	MAP7-AS1	1.12641e-05	GTExv10_Brain_Cerebellar_Hemisphere
chr12_111388673_A_AAATT_b38	ENSG00000111300	NAA25	7.65655e-05	GTExv10_Brain_Cerebellar_Hemisphere
chr12_111395984_G_A_b38	ENSG00000111300	NAA25	5.65233e-05	GTExv10_Brain_Cerebellar_Hemisphere
chr12_111427245_C_G_b38	ENSG00000111300	NAA25	0.000103045	GTExv10_Brain_Cerebellar_Hemisphere
chr12_111446804_T_C_b38	ENSG00000111300	NAA25	0.000100979	GTExv10_Brain_Cerebellar_Hemisphere
chr12_111466567_T_A_b38	ENSG00000111300	NAA25	2.57854e-05	GTExv10_Brain_Cerebellar_Hemisphere
chr12_111469627_A_AC_b38	ENSG00000111300	NAA25	2.50085e-05	GTExv10_Brain_Cerebellar_Hemisphere
chr12_111472415_A_G_b38	ENSG00000111300	NAA25	2.50085e-05	GTExv10_Brain_Cerebellar_Hemisphere
chr12_111494996_C_T_b38	ENSG00000111300	NAA25	0.000109137	GTExv10_Brain_Cerebellar_Hemisphere
chr12_111535554_A_G_b38	ENSG00000111300	NAA25	6.32564e-05	GTExv10_Brain_Cerebellar_Hemisphere
chr12_111569952_C_T_b38	ENSG00000111300	NAA25	4.15028e-05	GTExv10_Brain_Cerebellar_Hemisphere
chr12_112049014_A_G_b38	ENSG00000111300	NAA25	0.000151591	GTExv10_Brain_Cerebellar_Hemisphere
chr12_112433568_A_G_b38	ENSG00000111300	NAA25	0.000125169	GTExv10_Brain_Cerebellar_Hemisphere
chr12_112468611_A_G_b38	ENSG00000111300	NAA25	0.000125169	GTExv10_Brain_Cerebellar_Hemisphere
chr12_111494996_C_T_b38	ENSG00000173064	HECTD4	0.000217211	GTExv10_Brain_Cerebellar_Hemisphere
chr12_111569952_C_T_b38	ENSG00000173064	HECTD4	0.000197165	GTExv10_Brain_Cerebellar_Hemisphere
chr17_46890164_G_A_b38	ENSG00000108379	LOC101929777; WNT3	6.83683e-06	GTExv10_Brain_Cerebellar_Hemisphere
chr17_47051396_T_C_b38	ENSG00000108379	LOC101929777; WNT3	4.02889e-05	GTExv10_Brain_Cerebellar_Hemisphere
chr17_47060667_A_G_b38	ENSG00000108379	LOC101929777; WNT3	1.73209e-05	GTExv10_Brain_Cerebellar_Hemisphere
chr17_46890164_G_A_b38	ENSG00000262879	-	9.77549e-05	GTExv10_Brain_Cerebellar_Hemisphere
chr17_46935905_T_C_b38	ENSG00000262879	-	1.42273e-07	GTExv10_Brain_Cerebellar_Hemisphere
chr17_46939827_G_A_b38	ENSG00000262879	-	7.47052e-06	GTExv10_Brain_Cerebellar_Hemisphere
chr17_46958746_A_T_b38	ENSG00000262879	-	7.47052e-06	GTExv10_Brain_Cerebellar_Hemisphere
chr17_46969002_C_A_b38	ENSG00000262879	-	7.47052e-06	GTExv10_Brain_Cerebellar_Hemisphere
chr17_46977741_A_G_b38	ENSG00000262879	-	7.47052e-06	GTExv10_Brain_Cerebellar_Hemisphere
chr17_47051396_T_C_b38	ENSG00000262879	-	8.87728e-10	GTExv10_Brain_Cerebellar_Hemisphere
chr17_47060667_A_G_b38	ENSG00000262879	-	1.01205e-10	GTExv10_Brain_Cerebellar_Hemisphere
chr17_47166708_T_C_b38	ENSG00000262879	-	1.83684e-05	GTExv10_Brain_Cerebellar_Hemisphere
chr6_13422734_G_A_b38	ENSG00000145990	GFOD1	9.63213e-30	GTExv10_Brain_Cerebellum
chr6_30759162_A_C_b38	ENSG00000230795	-	3.48029e-05	GTExv10_Brain_Cerebellum
chr6_30759162_A_C_b38	ENSG00000204623	POLR1HASP	0.000277675	GTExv10_Brain_Cerebellum
chr6_30759162_A_C_b38	ENSG00000137312	FLOT1	9.72654e-06	GTExv10_Brain_Cerebellum
chr6_30759162_A_C_b38	ENSG00000204536	CCHCR1	0.000296816	GTExv10_Brain_Cerebellum
chr6_30759162_A_C_b38	ENSG00000286940	MICB-DT	4.10806e-05	GTExv10_Brain_Cerebellum
chr6_30759162_A_C_b38	ENSG00000204516	MICB	1.20618e-09	GTExv10_Brain_Cerebellum
chr6_132716722_G_T_b38	ENSG00000112303	VNN2	5.67975e-05	GTExv10_Brain_Cerebellum
chr6_134855829_C_CA_b38	ENSG00000118514	ALDH8A1	1.72234e-11	GTExv10_Brain_Cerebellum
chr6_135023657_G_C_b38	ENSG00000118514	ALDH8A1	6.48125e-43	GTExv10_Brain_Cerebellum
chr6_135023657_G_C_b38	ENSG00000232876	LOC124901405	1.77443e-09	GTExv10_Brain_Cerebellum
chr6_135364516_A_G_b38	ENSG00000135541	AHI1	1.12989e-08	GTExv10_Brain_Cerebellum
chr8_106109481_G_A_b38	ENSG00000164830	OXR1	0.000198762	GTExv10_Brain_Cerebellum
chr8_106146772_G_T_b38	ENSG00000164830	OXR1	0.000161733	GTExv10_Brain_Cerebellum
chr8_106172884_A_T_b38	ENSG00000164830	OXR1	0.000161733	GTExv10_Brain_Cerebellum
chr8_106191444_A_G_b38	ENSG00000164830	OXR1	0.00013143	GTExv10_Brain_Cerebellum
chr8_106194928_T_C_b38	ENSG00000164830	OXR1	3.68608e-05	GTExv10_Brain_Cerebellum
chr8_106200802_G_A_b38	ENSG00000164830	OXR1	3.68608e-05	GTExv10_Brain_Cerebellum
chr8_106204595_A_T_b38	ENSG00000164830	OXR1	3.68608e-05	GTExv10_Brain_Cerebellum
chr8_106207968_G_A_b38	ENSG00000164830	OXR1	3.68608e-05	GTExv10_Brain_Cerebellum
chr8_106212338_G_A_b38	ENSG00000164830	OXR1	3.68608e-05	GTExv10_Brain_Cerebellum
chr8_106226168_G_A_b38	ENSG00000164830	OXR1	8.07777e-05	GTExv10_Brain_Cerebellum
chr11_9729542_G_A_b38	ENSG00000166478	ZNF143	5.48389e-05	GTExv10_Brain_Cerebellum
chr11_9729699_G_T_b38	ENSG00000166478	ZNF143	0.000107159	GTExv10_Brain_Cerebellum
chr11_9729784_G_T_b38	ENSG00000166478	ZNF143	9.157e-05	GTExv10_Brain_Cerebellum
chr11_9730104_G_A_b38	ENSG00000166478	ZNF143	0.000131634	GTExv10_Brain_Cerebellum
chr11_9730233_A_G_b38	ENSG00000166478	ZNF143	0.000131634	GTExv10_Brain_Cerebellum
chr11_9730448_CTTT_C_b38	ENSG00000166478	ZNF143	8.0168e-05	GTExv10_Brain_Cerebellum
chr11_9731194_C_T_b38	ENSG00000166478	ZNF143	0.000139022	GTExv10_Brain_Cerebellum
chr11_9732674_C_T_b38	ENSG00000166478	ZNF143	0.000131634	GTExv10_Brain_Cerebellum
chr11_9738166_T_G_b38	ENSG00000166478	ZNF143	0.000131634	GTExv10_Brain_Cerebellum
chr11_9738371_G_A_b38	ENSG00000166478	ZNF143	8.0168e-05	GTExv10_Brain_Cerebellum
chr11_9740727_T_C_b38	ENSG00000166478	ZNF143	0.000168578	GTExv10_Brain_Cerebellum
chr11_9746012_G_A_b38	ENSG00000166478	ZNF143	0.000131634	GTExv10_Brain_Cerebellum
chr12_111388673_A_AAATT_b38	ENSG00000111300	NAA25	0.000280231	GTExv10_Brain_Cerebellum
chr12_111395984_G_A_b38	ENSG00000111300	NAA25	9.33407e-05	GTExv10_Brain_Cerebellum
chr12_111466567_T_A_b38	ENSG00000111300	NAA25	0.00023986	GTExv10_Brain_Cerebellum
chr12_111469627_A_AC_b38	ENSG00000111300	NAA25	0.000235276	GTExv10_Brain_Cerebellum
chr12_111472415_A_G_b38	ENSG00000111300	NAA25	0.000235276	GTExv10_Brain_Cerebellum
chr12_111645358_C_T_b38	ENSG00000173064	HECTD4	0.00019392	GTExv10_Brain_Cerebellum
chr12_111762346_T_C_b38	ENSG00000173064	HECTD4	0.00019392	GTExv10_Brain_Cerebellum
chr12_112153882_G_A_b38	ENSG00000173064	HECTD4	0.000170458	GTExv10_Brain_Cerebellum
chr12_112172910_G_A_b38	ENSG00000173064	HECTD4	0.000134421	GTExv10_Brain_Cerebellum
chr12_112246417_A_T_b38	ENSG00000173064	HECTD4	0.000214986	GTExv10_Brain_Cerebellum
chr12_112402962_A_G_b38	ENSG00000173064	HECTD4	0.000118954	GTExv10_Brain_Cerebellum
chr17_46890164_G_A_b38	ENSG00000108379	LOC101929777; WNT3	1.28137e-08	GTExv10_Brain_Cerebellum
chr17_46935905_T_C_b38	ENSG00000108379	LOC101929777; WNT3	5.74198e-05	GTExv10_Brain_Cerebellum
chr17_46939827_G_A_b38	ENSG00000108379	LOC101929777; WNT3	1.0134e-06	GTExv10_Brain_Cerebellum
chr17_46958746_A_T_b38	ENSG00000108379	LOC101929777; WNT3	1.0134e-06	GTExv10_Brain_Cerebellum
chr17_46969002_C_A_b38	ENSG00000108379	LOC101929777; WNT3	1.0134e-06	GTExv10_Brain_Cerebellum
chr17_46977741_A_G_b38	ENSG00000108379	LOC101929777; WNT3	1.0134e-06	GTExv10_Brain_Cerebellum
chr17_47051396_T_C_b38	ENSG00000108379	LOC101929777; WNT3	7.98117e-06	GTExv10_Brain_Cerebellum
chr17_47060667_A_G_b38	ENSG00000108379	LOC101929777; WNT3	2.83649e-06	GTExv10_Brain_Cerebellum
chr17_47166708_T_C_b38	ENSG00000108379	LOC101929777; WNT3	3.59236e-06	GTExv10_Brain_Cerebellum
chr17_46935905_T_C_b38	ENSG00000179673	RPRML	0.000113388	GTExv10_Brain_Cerebellum
chr17_47051396_T_C_b38	ENSG00000179673	RPRML	2.739e-06	GTExv10_Brain_Cerebellum
chr17_47060667_A_G_b38	ENSG00000179673	RPRML	6.80127e-07	GTExv10_Brain_Cerebellum
chr17_47166708_T_C_b38	ENSG00000179673	RPRML	8.67144e-06	GTExv10_Brain_Cerebellum
chr17_46890164_G_A_b38	ENSG00000262879	-	8.27882e-05	GTExv10_Brain_Cerebellum
chr17_46935905_T_C_b38	ENSG00000262879	-	3.6872e-08	GTExv10_Brain_Cerebellum
chr17_46939827_G_A_b38	ENSG00000262879	-	1.39305e-05	GTExv10_Brain_Cerebellum
chr17_46958746_A_T_b38	ENSG00000262879	-	1.39305e-05	GTExv10_Brain_Cerebellum
chr17_46969002_C_A_b38	ENSG00000262879	-	1.39305e-05	GTExv10_Brain_Cerebellum
chr17_46977741_A_G_b38	ENSG00000262879	-	1.39305e-05	GTExv10_Brain_Cerebellum
chr17_47051396_T_C_b38	ENSG00000262879	-	1.51169e-09	GTExv10_Brain_Cerebellum
chr17_47060667_A_G_b38	ENSG00000262879	-	1.43544e-10	GTExv10_Brain_Cerebellum
chr17_47166708_T_C_b38	ENSG00000262879	-	2.7999e-05	GTExv10_Brain_Cerebellum
chr1_109274570_A_G_b38	ENSG00000134222	PSRC1	8.43048e-13	GTExv10_Brain_Cortex
chr1_109274623_C_T_b38	ENSG00000134222	PSRC1	7.16483e-05	GTExv10_Brain_Cortex
chr1_109274968_G_T_b38	ENSG00000134222	PSRC1	8.56374e-13	GTExv10_Brain_Cortex
chr1_109275216_T_C_b38	ENSG00000134222	PSRC1	2.97521e-13	GTExv10_Brain_Cortex
chr1_109275536_C_CT_b38	ENSG00000134222	PSRC1	4.23256e-13	GTExv10_Brain_Cortex
chr1_109275684_G_T_b38	ENSG00000134222	PSRC1	1.80701e-13	GTExv10_Brain_Cortex
chr1_109275908_C_T_b38	ENSG00000134222	PSRC1	1.80701e-13	GTExv10_Brain_Cortex
chr1_109276674_C_A_b38	ENSG00000134222	PSRC1	7.16483e-05	GTExv10_Brain_Cortex
chr1_109278685_G_T_b38	ENSG00000134222	PSRC1	1.02268e-14	GTExv10_Brain_Cortex
chr1_109278889_T_G_b38	ENSG00000134222	PSRC1	1.87208e-14	GTExv10_Brain_Cortex
chr1_109279175_G_A_b38	ENSG00000134222	PSRC1	1.33908e-15	GTExv10_Brain_Cortex
chr1_109279386_G_T_b38	ENSG00000134222	PSRC1	8.04788e-05	GTExv10_Brain_Cortex
chr1_109279521_G_A_b38	ENSG00000134222	PSRC1	1.33908e-15	GTExv10_Brain_Cortex
chr1_109279544_G_A_b38	ENSG00000134222	PSRC1	1.33908e-15	GTExv10_Brain_Cortex
chr4_154582060_C_T_b38	ENSG00000197410	DCHS2	2.43794e-06	GTExv10_Brain_Cortex
chr4_154584089_A_AGAAGACAGAGTGCTCCCATTCCCACTTC_b38	ENSG00000197410	DCHS2	2.43794e-06	GTExv10_Brain_Cortex
chr4_154586438_T_C_b38	ENSG00000197410	DCHS2	1.17851e-06	GTExv10_Brain_Cortex
chr4_154596690_A_G_b38	ENSG00000197410	DCHS2	5.42756e-07	GTExv10_Brain_Cortex
chr4_154599778_G_A_b38	ENSG00000197410	DCHS2	7.41736e-08	GTExv10_Brain_Cortex
chr4_154604124_G_A_b38	ENSG00000197410	DCHS2	7.41736e-08	GTExv10_Brain_Cortex
chr4_154604543_G_A_b38	ENSG00000197410	DCHS2	7.41736e-08	GTExv10_Brain_Cortex
chr4_154606284_C_T_b38	ENSG00000197410	DCHS2	2.21753e-07	GTExv10_Brain_Cortex
chr4_154614029_T_A_b38	ENSG00000197410	DCHS2	2.90461e-07	GTExv10_Brain_Cortex
chr4_154614720_ACT_A_b38	ENSG00000197410	DCHS2	1.85184e-07	GTExv10_Brain_Cortex
chr4_154616169_G_A_b38	ENSG00000197410	DCHS2	1.85184e-07	GTExv10_Brain_Cortex
chr4_154617318_T_G_b38	ENSG00000197410	DCHS2	4.53832e-07	GTExv10_Brain_Cortex
chr4_154621096_C_T_b38	ENSG00000197410	DCHS2	1.87558e-07	GTExv10_Brain_Cortex
chr4_154623920_A_T_b38	ENSG00000197410	DCHS2	9.55257e-08	GTExv10_Brain_Cortex
chr6_30759162_A_C_b38	ENSG00000281831	HCP5B	0.000108043	GTExv10_Brain_Cortex
chr6_30759162_A_C_b38	ENSG00000230795	-	3.36141e-05	GTExv10_Brain_Cortex
chr6_30759162_A_C_b38	ENSG00000270604	-	0.000108638	GTExv10_Brain_Cortex
chr6_30759162_A_C_b38	ENSG00000137312	FLOT1	0.000205803	GTExv10_Brain_Cortex
chr6_30759162_A_C_b38	ENSG00000228022	HCG20	0.000111338	GTExv10_Brain_Cortex
chr6_30759162_A_C_b38	ENSG00000204520	MICA	5.93289e-05	GTExv10_Brain_Cortex
chr6_30759162_A_C_b38	ENSG00000204516	MICB	4.46493e-06	GTExv10_Brain_Cortex
chr6_134855829_C_CA_b38	ENSG00000118514	ALDH8A1	8.38223e-08	GTExv10_Brain_Cortex
chr6_135023657_G_C_b38	ENSG00000118514	ALDH8A1	1.26668e-27	GTExv10_Brain_Cortex
chr6_134855829_C_CA_b38	ENSG00000232876	LOC124901405	1.44484e-06	GTExv10_Brain_Cortex
chr6_135023657_G_C_b38	ENSG00000232876	LOC124901405	1.46881e-18	GTExv10_Brain_Cortex
chr6_135023657_G_C_b38	ENSG00000112339	HBS1L	1.71538e-06	GTExv10_Brain_Cortex
chr6_135364516_A_G_b38	ENSG00000135541	AHI1	1.45953e-06	GTExv10_Brain_Cortex
chr6_136500957_G_GA_b38	ENSG00000260418	-	8.76927e-05	GTExv10_Brain_Cortex
chr6_136500957_G_GA_b38	ENSG00000272189	MAP7-AS1	9.57535e-09	GTExv10_Brain_Cortex
chr9_21996624_CTT_C_b38	ENSG00000147889	CDKN2A	6.79513e-05	GTExv10_Brain_Cortex
chr9_22003368_G_A_b38	ENSG00000147889	CDKN2A	8.336e-05	GTExv10_Brain_Cortex
chr9_22019130_A_G_b38	ENSG00000147889	CDKN2A	0.000117701	GTExv10_Brain_Cortex
chr9_22019674_G_C_b38	ENSG00000147889	CDKN2A	0.000117701	GTExv10_Brain_Cortex
chr9_22026078_T_C_b38	ENSG00000147889	CDKN2A	5.98913e-05	GTExv10_Brain_Cortex
chr9_22026595_G_A_b38	ENSG00000147889	CDKN2A	1.56428e-05	GTExv10_Brain_Cortex
chr9_22026640_A_T_b38	ENSG00000147889	CDKN2A	1.56428e-05	GTExv10_Brain_Cortex
chr9_22027403_G_A_b38	ENSG00000147889	CDKN2A	1.56428e-05	GTExv10_Brain_Cortex
chr9_22028213_CAT_C_b38	ENSG00000147889	CDKN2A	1.52646e-05	GTExv10_Brain_Cortex
chr9_22028407_C_A_b38	ENSG00000147889	CDKN2A	9.54899e-05	GTExv10_Brain_Cortex
chr9_22029081_G_A_b38	ENSG00000147889	CDKN2A	1.00835e-05	GTExv10_Brain_Cortex
chr9_22029548_T_C_b38	ENSG00000147889	CDKN2A	1.00835e-05	GTExv10_Brain_Cortex
chr9_22031006_G_A_b38	ENSG00000147889	CDKN2A	3.78976e-05	GTExv10_Brain_Cortex
chr9_22032153_T_G_b38	ENSG00000147889	CDKN2A	1.00835e-05	GTExv10_Brain_Cortex
chr9_22033367_C_T_b38	ENSG00000147889	CDKN2A	4.8033e-05	GTExv10_Brain_Cortex
chr9_22036113_G_T_b38	ENSG00000147889	CDKN2A	4.94297e-05	GTExv10_Brain_Cortex
chr9_22036368_C_T_b38	ENSG00000147889	CDKN2A	4.94297e-05	GTExv10_Brain_Cortex
chr9_22040766_C_T_b38	ENSG00000147889	CDKN2A	5.11404e-05	GTExv10_Brain_Cortex
chr9_22043927_A_G_b38	ENSG00000147889	CDKN2A	1.05774e-05	GTExv10_Brain_Cortex
chr9_22045318_C_T_b38	ENSG00000147889	CDKN2A	2.33166e-05	GTExv10_Brain_Cortex
chr9_22049483_C_CTT_b38	ENSG00000147889	CDKN2A	2.33166e-05	GTExv10_Brain_Cortex
chr9_22051671_G_C_b38	ENSG00000147889	CDKN2A	2.33166e-05	GTExv10_Brain_Cortex
chr9_22052735_T_C_b38	ENSG00000147889	CDKN2A	2.97316e-05	GTExv10_Brain_Cortex
chr9_22054041_C_T_b38	ENSG00000147889	CDKN2A	2.33166e-05	GTExv10_Brain_Cortex
chr9_22056296_T_C_b38	ENSG00000147889	CDKN2A	1.31814e-05	GTExv10_Brain_Cortex
chr9_22056360_A_G_b38	ENSG00000147889	CDKN2A	1.31814e-05	GTExv10_Brain_Cortex
chr9_22060936_A_G_b38	ENSG00000147889	CDKN2A	5.35019e-05	GTExv10_Brain_Cortex
chr9_22061563_C_A_b38	ENSG00000147889	CDKN2A	6.21088e-05	GTExv10_Brain_Cortex
chr9_22061615_A_G_b38	ENSG00000147889	CDKN2A	5.35019e-05	GTExv10_Brain_Cortex
chr9_22064392_G_A_b38	ENSG00000147889	CDKN2A	5.35019e-05	GTExv10_Brain_Cortex
chr9_22065658_G_C_b38	ENSG00000147889	CDKN2A	6.39796e-05	GTExv10_Brain_Cortex
chr9_22067277_T_A_b38	ENSG00000147889	CDKN2A	5.72159e-05	GTExv10_Brain_Cortex
chr9_22067831_G_A_b38	ENSG00000147889	CDKN2A	6.39796e-05	GTExv10_Brain_Cortex
chr9_22068653_G_A_b38	ENSG00000147889	CDKN2A	6.39796e-05	GTExv10_Brain_Cortex
chr9_22069355_A_AT_b38	ENSG00000147889	CDKN2A	5.50494e-05	GTExv10_Brain_Cortex
chr9_22003368_G_A_b38	ENSG00000147883	CDKN2B	8.96714e-06	GTExv10_Brain_Cortex
chr9_22009699_G_C_b38	ENSG00000147883	CDKN2B	4.0849e-05	GTExv10_Brain_Cortex
chr9_22019130_A_G_b38	ENSG00000147883	CDKN2B	1.70763e-05	GTExv10_Brain_Cortex
chr9_22019674_G_C_b38	ENSG00000147883	CDKN2B	1.70763e-05	GTExv10_Brain_Cortex
chr9_22026078_T_C_b38	ENSG00000147883	CDKN2B	8.87639e-06	GTExv10_Brain_Cortex
chr9_22026595_G_A_b38	ENSG00000147883	CDKN2B	8.67681e-07	GTExv10_Brain_Cortex
chr9_22026640_A_T_b38	ENSG00000147883	CDKN2B	8.67681e-07	GTExv10_Brain_Cortex
chr9_22027403_G_A_b38	ENSG00000147883	CDKN2B	8.67681e-07	GTExv10_Brain_Cortex
chr9_22028213_CAT_C_b38	ENSG00000147883	CDKN2B	7.77559e-07	GTExv10_Brain_Cortex
chr9_22029081_G_A_b38	ENSG00000147883	CDKN2B	5.80699e-07	GTExv10_Brain_Cortex
chr9_22029548_T_C_b38	ENSG00000147883	CDKN2B	5.80699e-07	GTExv10_Brain_Cortex
chr9_22031006_G_A_b38	ENSG00000147883	CDKN2B	1.94392e-06	GTExv10_Brain_Cortex
chr9_22032153_T_G_b38	ENSG00000147883	CDKN2B	5.80699e-07	GTExv10_Brain_Cortex
chr9_22033367_C_T_b38	ENSG00000147883	CDKN2B	1.08746e-06	GTExv10_Brain_Cortex
chr9_22036113_G_T_b38	ENSG00000147883	CDKN2B	1.34787e-06	GTExv10_Brain_Cortex
chr9_22036368_C_T_b38	ENSG00000147883	CDKN2B	1.34787e-06	GTExv10_Brain_Cortex
chr9_22040766_C_T_b38	ENSG00000147883	CDKN2B	9.07147e-07	GTExv10_Brain_Cortex
chr9_22043613_C_T_b38	ENSG00000147883	CDKN2B	3.9444e-06	GTExv10_Brain_Cortex
chr9_22043927_A_G_b38	ENSG00000147883	CDKN2B	4.71455e-07	GTExv10_Brain_Cortex
chr9_22045318_C_T_b38	ENSG00000147883	CDKN2B	1.34758e-06	GTExv10_Brain_Cortex
chr9_22049483_C_CTT_b38	ENSG00000147883	CDKN2B	1.34758e-06	GTExv10_Brain_Cortex
chr9_22051671_G_C_b38	ENSG00000147883	CDKN2B	1.34758e-06	GTExv10_Brain_Cortex
chr9_22052735_T_C_b38	ENSG00000147883	CDKN2B	7.37065e-07	GTExv10_Brain_Cortex
chr9_22054041_C_T_b38	ENSG00000147883	CDKN2B	1.34758e-06	GTExv10_Brain_Cortex
chr9_22056296_T_C_b38	ENSG00000147883	CDKN2B	1.88879e-06	GTExv10_Brain_Cortex
chr9_22056360_A_G_b38	ENSG00000147883	CDKN2B	1.88879e-06	GTExv10_Brain_Cortex
chr9_22060936_A_G_b38	ENSG00000147883	CDKN2B	6.70211e-06	GTExv10_Brain_Cortex
chr9_22061563_C_A_b38	ENSG00000147883	CDKN2B	5.73998e-06	GTExv10_Brain_Cortex
chr9_22061615_A_G_b38	ENSG00000147883	CDKN2B	6.70211e-06	GTExv10_Brain_Cortex
chr9_22064392_G_A_b38	ENSG00000147883	CDKN2B	6.70211e-06	GTExv10_Brain_Cortex
chr9_22065658_G_C_b38	ENSG00000147883	CDKN2B	4.8625e-06	GTExv10_Brain_Cortex
chr9_22067005_G_A_b38	ENSG00000147883	CDKN2B	1.5089e-05	GTExv10_Brain_Cortex
chr9_22067277_T_A_b38	ENSG00000147883	CDKN2B	7.80933e-06	GTExv10_Brain_Cortex
chr9_22067594_A_G_b38	ENSG00000147883	CDKN2B	9.05712e-05	GTExv10_Brain_Cortex
chr9_22067831_G_A_b38	ENSG00000147883	CDKN2B	4.8625e-06	GTExv10_Brain_Cortex
chr9_22068653_G_A_b38	ENSG00000147883	CDKN2B	4.8625e-06	GTExv10_Brain_Cortex
chr9_22069355_A_AT_b38	ENSG00000147883	CDKN2B	7.12568e-06	GTExv10_Brain_Cortex
chr9_22071751_C_T_b38	ENSG00000147883	CDKN2B	2.86278e-05	GTExv10_Brain_Cortex
chr9_22071752_G_A_b38	ENSG00000147883	CDKN2B	1.05095e-05	GTExv10_Brain_Cortex
chr9_22072265_A_G_b38	ENSG00000147883	CDKN2B	2.88722e-05	GTExv10_Brain_Cortex
chr9_22072302_G_C_b38	ENSG00000147883	CDKN2B	2.33147e-05	GTExv10_Brain_Cortex
chr9_22072639_G_A_b38	ENSG00000147883	CDKN2B	7.4637e-05	GTExv10_Brain_Cortex
chr9_22072720_A_G_b38	ENSG00000147883	CDKN2B	3.48924e-05	GTExv10_Brain_Cortex
chr9_22076796_A_G_b38	ENSG00000147883	CDKN2B	9.10687e-06	GTExv10_Brain_Cortex
chr9_22077086_A_C_b38	ENSG00000147883	CDKN2B	1.27755e-05	GTExv10_Brain_Cortex
chr9_22081398_G_T_b38	ENSG00000147883	CDKN2B	1.73629e-05	GTExv10_Brain_Cortex
chr9_22081851_C_T_b38	ENSG00000147883	CDKN2B	1.73629e-05	GTExv10_Brain_Cortex
chr9_22084311_C_T_b38	ENSG00000147883	CDKN2B	3.42774e-06	GTExv10_Brain_Cortex
chr9_22085599_T_C_b38	ENSG00000147883	CDKN2B	8.77504e-06	GTExv10_Brain_Cortex
chr9_22090936_C_T_b38	ENSG00000147883	CDKN2B	6.87147e-05	GTExv10_Brain_Cortex
chr9_22090937_T_G_b38	ENSG00000147883	CDKN2B	7.88876e-05	GTExv10_Brain_Cortex
chr9_22094331_A_G_b38	ENSG00000147883	CDKN2B	6.78651e-05	GTExv10_Brain_Cortex
chr9_22094797_A_C_b38	ENSG00000147883	CDKN2B	5.9809e-05	GTExv10_Brain_Cortex
chr9_22099569_C_A_b38	ENSG00000147883	CDKN2B	5.5623e-05	GTExv10_Brain_Cortex
chr9_22100177_G_C_b38	ENSG00000147883	CDKN2B	6.34964e-05	GTExv10_Brain_Cortex
chr9_22102166_C_T_b38	ENSG00000147883	CDKN2B	6.89662e-05	GTExv10_Brain_Cortex
chr9_22103342_T_G_b38	ENSG00000147883	CDKN2B	5.5623e-05	GTExv10_Brain_Cortex
chr9_22103814_A_G_b38	ENSG00000147883	CDKN2B	6.34964e-05	GTExv10_Brain_Cortex
chr17_46890164_G_A_b38	ENSG00000108379	LOC101929777; WNT3	3.09526e-08	GTExv10_Brain_Cortex
chr17_46939827_G_A_b38	ENSG00000108379	LOC101929777; WNT3	1.05828e-05	GTExv10_Brain_Cortex
chr17_46958746_A_T_b38	ENSG00000108379	LOC101929777; WNT3	1.05828e-05	GTExv10_Brain_Cortex
chr17_46969002_C_A_b38	ENSG00000108379	LOC101929777; WNT3	1.05828e-05	GTExv10_Brain_Cortex
chr17_46977741_A_G_b38	ENSG00000108379	LOC101929777; WNT3	1.05828e-05	GTExv10_Brain_Cortex
chr17_47051396_T_C_b38	ENSG00000108379	LOC101929777; WNT3	1.70809e-05	GTExv10_Brain_Cortex
chr17_47060667_A_G_b38	ENSG00000108379	LOC101929777; WNT3	1.64234e-06	GTExv10_Brain_Cortex
chr17_47166708_T_C_b38	ENSG00000108379	LOC101929777; WNT3	3.24479e-05	GTExv10_Brain_Cortex
chr17_46890164_G_A_b38	ENSG00000262879	-	0.000155234	GTExv10_Brain_Cortex
chr17_46935905_T_C_b38	ENSG00000262879	-	5.80751e-06	GTExv10_Brain_Cortex
chr17_47051396_T_C_b38	ENSG00000262879	-	6.91868e-07	GTExv10_Brain_Cortex
chr17_47060667_A_G_b38	ENSG00000262879	-	1.69887e-08	GTExv10_Brain_Cortex
chr1_109274570_A_G_b38	ENSG00000134222	PSRC1	7.3794e-10	GTExv10_Brain_Frontal_Cortex_BA9
chr1_109274968_G_T_b38	ENSG00000134222	PSRC1	4.26912e-10	GTExv10_Brain_Frontal_Cortex_BA9
chr1_109275216_T_C_b38	ENSG00000134222	PSRC1	5.82498e-11	GTExv10_Brain_Frontal_Cortex_BA9
chr1_109275536_C_CT_b38	ENSG00000134222	PSRC1	5.21233e-11	GTExv10_Brain_Frontal_Cortex_BA9
chr1_109275684_G_T_b38	ENSG00000134222	PSRC1	2.6508e-11	GTExv10_Brain_Frontal_Cortex_BA9
chr1_109275908_C_T_b38	ENSG00000134222	PSRC1	2.6508e-11	GTExv10_Brain_Frontal_Cortex_BA9
chr1_109278685_G_T_b38	ENSG00000134222	PSRC1	1.50936e-13	GTExv10_Brain_Frontal_Cortex_BA9
chr1_109278889_T_G_b38	ENSG00000134222	PSRC1	3.48482e-13	GTExv10_Brain_Frontal_Cortex_BA9
chr1_109279175_G_A_b38	ENSG00000134222	PSRC1	2.16047e-13	GTExv10_Brain_Frontal_Cortex_BA9
chr1_109279521_G_A_b38	ENSG00000134222	PSRC1	2.16047e-13	GTExv10_Brain_Frontal_Cortex_BA9
chr1_109279544_G_A_b38	ENSG00000134222	PSRC1	2.16047e-13	GTExv10_Brain_Frontal_Cortex_BA9
chr6_30759162_A_C_b38	ENSG00000228022	HCG20	3.60559e-05	GTExv10_Brain_Frontal_Cortex_BA9
chr6_30759162_A_C_b38	ENSG00000137411	VARS2	1.40086e-06	GTExv10_Brain_Frontal_Cortex_BA9
chr6_30759162_A_C_b38	ENSG00000204525	HLA-C	0.000194535	GTExv10_Brain_Frontal_Cortex_BA9
chr6_30759162_A_C_b38	ENSG00000285647	-	8.04292e-05	GTExv10_Brain_Frontal_Cortex_BA9
chr6_30759162_A_C_b38	ENSG00000204516	MICB	3.18766e-08	GTExv10_Brain_Frontal_Cortex_BA9
chr6_134855829_C_CA_b38	ENSG00000118514	ALDH8A1	1.95876e-06	GTExv10_Brain_Frontal_Cortex_BA9
chr6_135023657_G_C_b38	ENSG00000118514	ALDH8A1	4.00856e-24	GTExv10_Brain_Frontal_Cortex_BA9
chr6_134855829_C_CA_b38	ENSG00000232876	LOC124901405	1.75542e-06	GTExv10_Brain_Frontal_Cortex_BA9
chr6_135023657_G_C_b38	ENSG00000232876	LOC124901405	3.50724e-21	GTExv10_Brain_Frontal_Cortex_BA9
chr6_135023657_G_C_b38	ENSG00000112339	HBS1L	2.52895e-07	GTExv10_Brain_Frontal_Cortex_BA9
chr6_136500957_G_GA_b38	ENSG00000272189	MAP7-AS1	5.84379e-11	GTExv10_Brain_Frontal_Cortex_BA9
chr17_46890164_G_A_b38	ENSG00000108379	LOC101929777; WNT3	1.80969e-08	GTExv10_Brain_Frontal_Cortex_BA9
chr17_46939827_G_A_b38	ENSG00000108379	LOC101929777; WNT3	4.35658e-06	GTExv10_Brain_Frontal_Cortex_BA9
chr17_46958746_A_T_b38	ENSG00000108379	LOC101929777; WNT3	4.35658e-06	GTExv10_Brain_Frontal_Cortex_BA9
chr17_46969002_C_A_b38	ENSG00000108379	LOC101929777; WNT3	4.35658e-06	GTExv10_Brain_Frontal_Cortex_BA9
chr17_46977741_A_G_b38	ENSG00000108379	LOC101929777; WNT3	4.35658e-06	GTExv10_Brain_Frontal_Cortex_BA9
chr17_47051396_T_C_b38	ENSG00000108379	LOC101929777; WNT3	6.57376e-05	GTExv10_Brain_Frontal_Cortex_BA9
chr17_47060667_A_G_b38	ENSG00000108379	LOC101929777; WNT3	6.57376e-05	GTExv10_Brain_Frontal_Cortex_BA9
chr17_47051396_T_C_b38	ENSG00000262879	-	5.76452e-05	GTExv10_Brain_Frontal_Cortex_BA9
chr17_47060667_A_G_b38	ENSG00000262879	-	5.76452e-05	GTExv10_Brain_Frontal_Cortex_BA9
chr1_109278685_G_T_b38	ENSG00000134222	PSRC1	2.40955e-05	GTExv10_Brain_Hippocampus
chr1_109278889_T_G_b38	ENSG00000134222	PSRC1	3.47149e-05	GTExv10_Brain_Hippocampus
chr1_109279175_G_A_b38	ENSG00000134222	PSRC1	2.92605e-05	GTExv10_Brain_Hippocampus
chr1_109279521_G_A_b38	ENSG00000134222	PSRC1	2.92605e-05	GTExv10_Brain_Hippocampus
chr1_109279544_G_A_b38	ENSG00000134222	PSRC1	2.92605e-05	GTExv10_Brain_Hippocampus
chr6_134855829_C_CA_b38	ENSG00000118514	ALDH8A1	1.56618e-08	GTExv10_Brain_Hippocampus
chr6_135023657_G_C_b38	ENSG00000118514	ALDH8A1	1.58839e-22	GTExv10_Brain_Hippocampus
chr6_135023657_G_C_b38	ENSG00000232876	LOC124901405	2.81941e-10	GTExv10_Brain_Hippocampus
chr6_134855829_C_CA_b38	ENSG00000112339	HBS1L	4.02143e-07	GTExv10_Brain_Hippocampus
chr6_135023657_G_C_b38	ENSG00000112339	HBS1L	1.47718e-17	GTExv10_Brain_Hippocampus
chr6_135364516_A_G_b38	ENSG00000135541	AHI1	1.78462e-08	GTExv10_Brain_Hippocampus
chr17_46890164_G_A_b38	ENSG00000262879	-	4.0816e-06	GTExv10_Brain_Hippocampus
chr17_46935905_T_C_b38	ENSG00000262879	-	5.61898e-08	GTExv10_Brain_Hippocampus
chr17_46939827_G_A_b38	ENSG00000262879	-	4.86761e-07	GTExv10_Brain_Hippocampus
chr17_46958746_A_T_b38	ENSG00000262879	-	4.86761e-07	GTExv10_Brain_Hippocampus
chr17_46969002_C_A_b38	ENSG00000262879	-	4.86761e-07	GTExv10_Brain_Hippocampus
chr17_46977741_A_G_b38	ENSG00000262879	-	4.86761e-07	GTExv10_Brain_Hippocampus
chr17_47051396_T_C_b38	ENSG00000262879	-	1.17932e-08	GTExv10_Brain_Hippocampus
chr17_47060667_A_G_b38	ENSG00000262879	-	3.43146e-10	GTExv10_Brain_Hippocampus
chr17_47166708_T_C_b38	ENSG00000262879	-	1.60243e-05	GTExv10_Brain_Hippocampus
chr6_134855829_C_CA_b38	ENSG00000118514	ALDH8A1	8.02271e-09	GTExv10_Brain_Hypothalamus
chr6_135023657_G_C_b38	ENSG00000118514	ALDH8A1	5.44907e-27	GTExv10_Brain_Hypothalamus
chr6_135023657_G_C_b38	ENSG00000232876	LOC124901405	1.11405e-21	GTExv10_Brain_Hypothalamus
chr6_135023657_G_C_b38	ENSG00000112339	HBS1L	1.05689e-17	GTExv10_Brain_Hypothalamus
chr6_136717060_A_C_b38	ENSG00000112357	PEX7	5.20436e-06	GTExv10_Brain_Hypothalamus
chr17_46890164_G_A_b38	ENSG00000108379	LOC101929777; WNT3	3.62512e-09	GTExv10_Brain_Hypothalamus
chr17_46939827_G_A_b38	ENSG00000108379	LOC101929777; WNT3	4.50843e-06	GTExv10_Brain_Hypothalamus
chr17_46958746_A_T_b38	ENSG00000108379	LOC101929777; WNT3	4.50843e-06	GTExv10_Brain_Hypothalamus
chr17_46969002_C_A_b38	ENSG00000108379	LOC101929777; WNT3	4.50843e-06	GTExv10_Brain_Hypothalamus
chr17_46977741_A_G_b38	ENSG00000108379	LOC101929777; WNT3	4.50843e-06	GTExv10_Brain_Hypothalamus
chr17_47051396_T_C_b38	ENSG00000108379	LOC101929777; WNT3	2.11206e-06	GTExv10_Brain_Hypothalamus
chr17_47060667_A_G_b38	ENSG00000108379	LOC101929777; WNT3	5.91681e-07	GTExv10_Brain_Hypothalamus
chr17_47166708_T_C_b38	ENSG00000108379	LOC101929777; WNT3	7.08094e-05	GTExv10_Brain_Hypothalamus
chr17_47051396_T_C_b38	ENSG00000262879	-	2.45925e-05	GTExv10_Brain_Hypothalamus
chr17_47060667_A_G_b38	ENSG00000262879	-	1.50824e-05	GTExv10_Brain_Hypothalamus
chr1_109274570_A_G_b38	ENSG00000134222	PSRC1	5.90514e-05	GTExv10_Brain_Nucleus_accumbens_basal_ganglia
chr1_109274968_G_T_b38	ENSG00000134222	PSRC1	2.56811e-05	GTExv10_Brain_Nucleus_accumbens_basal_ganglia
chr1_109275216_T_C_b38	ENSG00000134222	PSRC1	4.4321e-05	GTExv10_Brain_Nucleus_accumbens_basal_ganglia
chr1_109275536_C_CT_b38	ENSG00000134222	PSRC1	4.93547e-05	GTExv10_Brain_Nucleus_accumbens_basal_ganglia
chr1_109275684_G_T_b38	ENSG00000134222	PSRC1	1.81609e-05	GTExv10_Brain_Nucleus_accumbens_basal_ganglia
chr1_109275908_C_T_b38	ENSG00000134222	PSRC1	1.81609e-05	GTExv10_Brain_Nucleus_accumbens_basal_ganglia
chr1_109278685_G_T_b38	ENSG00000134222	PSRC1	5.82025e-05	GTExv10_Brain_Nucleus_accumbens_basal_ganglia
chr1_109279175_G_A_b38	ENSG00000134222	PSRC1	2.54583e-05	GTExv10_Brain_Nucleus_accumbens_basal_ganglia
chr1_109279521_G_A_b38	ENSG00000134222	PSRC1	2.54583e-05	GTExv10_Brain_Nucleus_accumbens_basal_ganglia
chr1_109279544_G_A_b38	ENSG00000134222	PSRC1	2.54583e-05	GTExv10_Brain_Nucleus_accumbens_basal_ganglia
chr2_26688641_A_C_b38	ENSG00000171303	KCNK3	2.83052e-05	GTExv10_Brain_Nucleus_accumbens_basal_ganglia
chr2_26688877_C_T_b38	ENSG00000171303	KCNK3	2.54598e-05	GTExv10_Brain_Nucleus_accumbens_basal_ganglia
chr2_26689211_C_A_b38	ENSG00000171303	KCNK3	2.54598e-05	GTExv10_Brain_Nucleus_accumbens_basal_ganglia
chr2_26691062_A_G_b38	ENSG00000171303	KCNK3	2.83052e-05	GTExv10_Brain_Nucleus_accumbens_basal_ganglia
chr2_26691496_C_T_b38	ENSG00000171303	KCNK3	1.80036e-05	GTExv10_Brain_Nucleus_accumbens_basal_ganglia
chr2_26691919_G_A_b38	ENSG00000171303	KCNK3	3.39622e-06	GTExv10_Brain_Nucleus_accumbens_basal_ganglia
chr2_26694101_C_T_b38	ENSG00000171303	KCNK3	1.80036e-05	GTExv10_Brain_Nucleus_accumbens_basal_ganglia
chr2_26696221_C_T_b38	ENSG00000171303	KCNK3	1.80036e-05	GTExv10_Brain_Nucleus_accumbens_basal_ganglia
chr2_26696561_T_C_b38	ENSG00000171303	KCNK3	1.06718e-08	GTExv10_Brain_Nucleus_accumbens_basal_ganglia
chr2_26697157_T_A_b38	ENSG00000171303	KCNK3	1.80036e-05	GTExv10_Brain_Nucleus_accumbens_basal_ganglia
chr2_26699987_G_A_b38	ENSG00000171303	KCNK3	1.3285e-05	GTExv10_Brain_Nucleus_accumbens_basal_ganglia
chr2_26700227_C_T_b38	ENSG00000171303	KCNK3	1.80036e-05	GTExv10_Brain_Nucleus_accumbens_basal_ganglia
chr2_26700700_T_C_b38	ENSG00000171303	KCNK3	1.80036e-05	GTExv10_Brain_Nucleus_accumbens_basal_ganglia
chr2_26701955_A_C_b38	ENSG00000171303	KCNK3	3.47645e-07	GTExv10_Brain_Nucleus_accumbens_basal_ganglia
chr2_26705229_A_G_b38	ENSG00000171303	KCNK3	2.29485e-06	GTExv10_Brain_Nucleus_accumbens_basal_ganglia
chr2_26705943_G_A_b38	ENSG00000171303	KCNK3	2.29485e-06	GTExv10_Brain_Nucleus_accumbens_basal_ganglia
chr2_26706414_T_G_b38	ENSG00000171303	KCNK3	8.43677e-05	GTExv10_Brain_Nucleus_accumbens_basal_ganglia
chr2_26709163_C_T_b38	ENSG00000171303	KCNK3	7.67079e-05	GTExv10_Brain_Nucleus_accumbens_basal_ganglia
chr2_26709928_C_T_b38	ENSG00000171303	KCNK3	0.000136767	GTExv10_Brain_Nucleus_accumbens_basal_ganglia
chr2_26710019_A_G_b38	ENSG00000171303	KCNK3	1.97012e-06	GTExv10_Brain_Nucleus_accumbens_basal_ganglia
chr6_30759162_A_C_b38	ENSG00000137312	FLOT1	0.000142049	GTExv10_Brain_Nucleus_accumbens_basal_ganglia
chr6_30759162_A_C_b38	ENSG00000228022	HCG20	1.91453e-05	GTExv10_Brain_Nucleus_accumbens_basal_ganglia
chr6_133337094_C_T_b38	ENSG00000112319	EYA4	9.43627e-05	GTExv10_Brain_Nucleus_accumbens_basal_ganglia
chr6_134855829_C_CA_b38	ENSG00000118514	ALDH8A1	1.95349e-13	GTExv10_Brain_Nucleus_accumbens_basal_ganglia
chr6_135023657_G_C_b38	ENSG00000118514	ALDH8A1	4.73145e-32	GTExv10_Brain_Nucleus_accumbens_basal_ganglia
chr6_134855829_C_CA_b38	ENSG00000232876	LOC124901405	1.08417e-10	GTExv10_Brain_Nucleus_accumbens_basal_ganglia
chr6_135023657_G_C_b38	ENSG00000232876	LOC124901405	2.19815e-22	GTExv10_Brain_Nucleus_accumbens_basal_ganglia
chr6_134855829_C_CA_b38	ENSG00000112339	HBS1L	8.73586e-06	GTExv10_Brain_Nucleus_accumbens_basal_ganglia
chr6_135023657_G_C_b38	ENSG00000112339	HBS1L	1.34076e-15	GTExv10_Brain_Nucleus_accumbens_basal_ganglia
chr6_135364516_A_G_b38	ENSG00000135541	AHI1	2.69688e-17	GTExv10_Brain_Nucleus_accumbens_basal_ganglia
chr6_136500957_G_GA_b38	ENSG00000260418	-	6.83081e-08	GTExv10_Brain_Nucleus_accumbens_basal_ganglia
chr17_47051396_T_C_b38	ENSG00000262879	-	8.66498e-06	GTExv10_Brain_Nucleus_accumbens_basal_ganglia
chr17_47060667_A_G_b38	ENSG00000262879	-	2.57843e-07	GTExv10_Brain_Nucleus_accumbens_basal_ganglia
chr17_47166708_T_C_b38	ENSG00000262879	-	0.000163672	GTExv10_Brain_Nucleus_accumbens_basal_ganglia
chr1_109274570_A_G_b38	ENSG00000134222	PSRC1	1.14287e-06	GTExv10_Brain_Putamen_basal_ganglia
chr1_109274968_G_T_b38	ENSG00000134222	PSRC1	1.14287e-06	GTExv10_Brain_Putamen_basal_ganglia
chr1_109275216_T_C_b38	ENSG00000134222	PSRC1	4.53494e-07	GTExv10_Brain_Putamen_basal_ganglia
chr1_109275536_C_CT_b38	ENSG00000134222	PSRC1	5.42325e-07	GTExv10_Brain_Putamen_basal_ganglia
chr1_109275684_G_T_b38	ENSG00000134222	PSRC1	1.33551e-07	GTExv10_Brain_Putamen_basal_ganglia
chr1_109275908_C_T_b38	ENSG00000134222	PSRC1	1.33551e-07	GTExv10_Brain_Putamen_basal_ganglia
chr1_109278685_G_T_b38	ENSG00000134222	PSRC1	9.30871e-08	GTExv10_Brain_Putamen_basal_ganglia
chr1_109278889_T_G_b38	ENSG00000134222	PSRC1	3.45362e-07	GTExv10_Brain_Putamen_basal_ganglia
chr1_109279175_G_A_b38	ENSG00000134222	PSRC1	8.71108e-08	GTExv10_Brain_Putamen_basal_ganglia
chr1_109279521_G_A_b38	ENSG00000134222	PSRC1	8.71108e-08	GTExv10_Brain_Putamen_basal_ganglia
chr1_109279544_G_A_b38	ENSG00000134222	PSRC1	8.71108e-08	GTExv10_Brain_Putamen_basal_ganglia
chr2_26696561_T_C_b38	ENSG00000171303	KCNK3	1.48511e-06	GTExv10_Brain_Putamen_basal_ganglia
chr2_26701955_A_C_b38	ENSG00000171303	KCNK3	3.69364e-05	GTExv10_Brain_Putamen_basal_ganglia
chr6_30759162_A_C_b38	ENSG00000204520	MICA	3.22725e-05	GTExv10_Brain_Putamen_basal_ganglia
chr6_132716722_G_T_b38	ENSG00000112306	RPS12	3.45584e-06	GTExv10_Brain_Putamen_basal_ganglia
chr6_134855829_C_CA_b38	ENSG00000118514	ALDH8A1	3.56877e-07	GTExv10_Brain_Putamen_basal_ganglia
chr6_135023657_G_C_b38	ENSG00000118514	ALDH8A1	3.45506e-30	GTExv10_Brain_Putamen_basal_ganglia
chr6_135023657_G_C_b38	ENSG00000232876	LOC124901405	1.25906e-15	GTExv10_Brain_Putamen_basal_ganglia
chr6_134855829_C_CA_b38	ENSG00000112339	HBS1L	5.54098e-06	GTExv10_Brain_Putamen_basal_ganglia
chr6_135023657_G_C_b38	ENSG00000112339	HBS1L	6.3419e-26	GTExv10_Brain_Putamen_basal_ganglia
chr6_135364516_A_G_b38	ENSG00000135541	AHI1	1.76384e-16	GTExv10_Brain_Putamen_basal_ganglia
chr12_111466567_T_A_b38	ENSG00000111300	NAA25	0.000131235	GTExv10_Brain_Putamen_basal_ganglia
chr12_111469627_A_AC_b38	ENSG00000111300	NAA25	0.000118706	GTExv10_Brain_Putamen_basal_ganglia
chr12_111472415_A_G_b38	ENSG00000111300	NAA25	0.000118706	GTExv10_Brain_Putamen_basal_ganglia
chr6_133337094_C_T_b38	ENSG00000112319	EYA4	1.84467e-08	GTExv10_Brain_Spinal_cord_cervical_c-1
chr6_134855829_C_CA_b38	ENSG00000118514	ALDH8A1	1.88242e-08	GTExv10_Brain_Spinal_cord_cervical_c-1
chr6_135023657_G_C_b38	ENSG00000118514	ALDH8A1	7.13562e-20	GTExv10_Brain_Spinal_cord_cervical_c-1
chr6_134855829_C_CA_b38	ENSG00000232876	LOC124901405	1.08294e-06	GTExv10_Brain_Spinal_cord_cervical_c-1
chr6_135023657_G_C_b38	ENSG00000232876	LOC124901405	2.36965e-13	GTExv10_Brain_Spinal_cord_cervical_c-1
chr6_134855829_C_CA_b38	ENSG00000112339	HBS1L	4.89919e-06	GTExv10_Brain_Spinal_cord_cervical_c-1
chr6_135023657_G_C_b38	ENSG00000112339	HBS1L	7.21889e-18	GTExv10_Brain_Spinal_cord_cervical_c-1
chr6_135364516_A_G_b38	ENSG00000135541	AHI1	2.50999e-11	GTExv10_Brain_Spinal_cord_cervical_c-1
chr6_136717060_A_C_b38	ENSG00000112357	PEX7	2.13709e-06	GTExv10_Brain_Spinal_cord_cervical_c-1
chr17_46890164_G_A_b38	ENSG00000108379	LOC101929777; WNT3	0.000127844	GTExv10_Brain_Spinal_cord_cervical_c-1
chr17_47051396_T_C_b38	ENSG00000108379	LOC101929777; WNT3	4.93532e-05	GTExv10_Brain_Spinal_cord_cervical_c-1
chr17_47060667_A_G_b38	ENSG00000108379	LOC101929777; WNT3	4.93533e-05	GTExv10_Brain_Spinal_cord_cervical_c-1
chr17_46890164_G_A_b38	ENSG00000262879	-	2.01985e-05	GTExv10_Brain_Spinal_cord_cervical_c-1
chr17_46935905_T_C_b38	ENSG00000262879	-	2.17323e-09	GTExv10_Brain_Spinal_cord_cervical_c-1
chr17_46939827_G_A_b38	ENSG00000262879	-	2.32717e-07	GTExv10_Brain_Spinal_cord_cervical_c-1
chr17_46958746_A_T_b38	ENSG00000262879	-	2.32717e-07	GTExv10_Brain_Spinal_cord_cervical_c-1
chr17_46969002_C_A_b38	ENSG00000262879	-	2.32717e-07	GTExv10_Brain_Spinal_cord_cervical_c-1
chr17_46977741_A_G_b38	ENSG00000262879	-	2.32717e-07	GTExv10_Brain_Spinal_cord_cervical_c-1
chr17_47051396_T_C_b38	ENSG00000262879	-	2.82258e-15	GTExv10_Brain_Spinal_cord_cervical_c-1
chr17_47060667_A_G_b38	ENSG00000262879	-	2.82258e-15	GTExv10_Brain_Spinal_cord_cervical_c-1
chr6_134855829_C_CA_b38	ENSG00000118514	ALDH8A1	9.05054e-06	GTExv10_Brain_Substantia_nigra
chr6_135023657_G_C_b38	ENSG00000118514	ALDH8A1	3.99542e-16	GTExv10_Brain_Substantia_nigra
chr6_134855829_C_CA_b38	ENSG00000232876	LOC124901405	4.69963e-06	GTExv10_Brain_Substantia_nigra
chr6_135023657_G_C_b38	ENSG00000232876	LOC124901405	8.99408e-14	GTExv10_Brain_Substantia_nigra
chr6_134855829_C_CA_b38	ENSG00000112339	HBS1L	1.47796e-05	GTExv10_Brain_Substantia_nigra
chr6_135023657_G_C_b38	ENSG00000112339	HBS1L	9.96055e-21	GTExv10_Brain_Substantia_nigra
chr17_46890164_G_A_b38	ENSG00000262879	-	8.80545e-05	GTExv10_Brain_Substantia_nigra
chr17_46935905_T_C_b38	ENSG00000262879	-	9.12353e-06	GTExv10_Brain_Substantia_nigra
chr17_47051396_T_C_b38	ENSG00000262879	-	8.20322e-09	GTExv10_Brain_Substantia_nigra
chr17_47060667_A_G_b38	ENSG00000262879	-	8.20322e-09	GTExv10_Brain_Substantia_nigra
chr1_109275536_C_CT_b38	ENSG00000134222	PSRC1	0.000104906	GTExv10_Heart_Atrial_Appendage
chr2_26687688_T_C_b38	ENSG00000171303	KCNK3	2.39098e-08	GTExv10_Heart_Atrial_Appendage
chr2_26688641_A_C_b38	ENSG00000171303	KCNK3	8.61892e-08	GTExv10_Heart_Atrial_Appendage
chr2_26688877_C_T_b38	ENSG00000171303	KCNK3	3.04683e-08	GTExv10_Heart_Atrial_Appendage
chr2_26689211_C_A_b38	ENSG00000171303	KCNK3	3.73099e-08	GTExv10_Heart_Atrial_Appendage
chr2_26691062_A_G_b38	ENSG00000171303	KCNK3	4.89947e-08	GTExv10_Heart_Atrial_Appendage
chr2_26691496_C_T_b38	ENSG00000171303	KCNK3	7.98788e-08	GTExv10_Heart_Atrial_Appendage
chr2_26691919_G_A_b38	ENSG00000171303	KCNK3	5.10515e-08	GTExv10_Heart_Atrial_Appendage
chr2_26694101_C_T_b38	ENSG00000171303	KCNK3	9.30257e-08	GTExv10_Heart_Atrial_Appendage
chr2_26696221_C_T_b38	ENSG00000171303	KCNK3	8.02148e-08	GTExv10_Heart_Atrial_Appendage
chr2_26697157_T_A_b38	ENSG00000171303	KCNK3	8.09452e-08	GTExv10_Heart_Atrial_Appendage
chr2_26699987_G_A_b38	ENSG00000171303	KCNK3	9.21977e-08	GTExv10_Heart_Atrial_Appendage
chr2_26700227_C_T_b38	ENSG00000171303	KCNK3	8.02148e-08	GTExv10_Heart_Atrial_Appendage
chr2_26700700_T_C_b38	ENSG00000171303	KCNK3	8.02148e-08	GTExv10_Heart_Atrial_Appendage
chr2_26701955_A_C_b38	ENSG00000171303	KCNK3	4.95972e-05	GTExv10_Heart_Atrial_Appendage
chr2_26706414_T_G_b38	ENSG00000171303	KCNK3	5.10511e-05	GTExv10_Heart_Atrial_Appendage
chr2_26707543_C_T_b38	ENSG00000171303	KCNK3	4.17556e-07	GTExv10_Heart_Atrial_Appendage
chr2_26709163_C_T_b38	ENSG00000171303	KCNK3	8.8621e-07	GTExv10_Heart_Atrial_Appendage
chr2_26709928_C_T_b38	ENSG00000171303	KCNK3	3.47548e-07	GTExv10_Heart_Atrial_Appendage
chr2_26705229_A_G_b38	ENSG00000115216	NRBP1	0.000122385	GTExv10_Heart_Atrial_Appendage
chr2_26705943_G_A_b38	ENSG00000115216	NRBP1	0.000122385	GTExv10_Heart_Atrial_Appendage
chr2_26710019_A_G_b38	ENSG00000115216	NRBP1	0.000139232	GTExv10_Heart_Atrial_Appendage
chr6_13422734_G_A_b38	ENSG00000124523	SIRT5	0.000106225	GTExv10_Heart_Atrial_Appendage
chr6_30759162_A_C_b38	ENSG00000137411	VARS2	2.55922e-09	GTExv10_Heart_Atrial_Appendage
chr6_30759162_A_C_b38	ENSG00000204540	PSORS1C1	7.71224e-08	GTExv10_Heart_Atrial_Appendage
chr6_132659158_C_T_b38	ENSG00000112299	VNN1	1.53106e-05	GTExv10_Heart_Atrial_Appendage
chr6_132665917_T_C_b38	ENSG00000112299	VNN1	3.39965e-05	GTExv10_Heart_Atrial_Appendage
chr6_133337094_C_T_b38	ENSG00000112319	EYA4	7.56031e-06	GTExv10_Heart_Atrial_Appendage
chr6_134855829_C_CA_b38	ENSG00000118514	ALDH8A1	7.47951e-07	GTExv10_Heart_Atrial_Appendage
chr6_135023657_G_C_b38	ENSG00000118514	ALDH8A1	7.80948e-30	GTExv10_Heart_Atrial_Appendage
chr6_134855829_C_CA_b38	ENSG00000232876	LOC124901405	3.98047e-07	GTExv10_Heart_Atrial_Appendage
chr6_135023657_G_C_b38	ENSG00000232876	LOC124901405	2.26759e-24	GTExv10_Heart_Atrial_Appendage
chr6_135023657_G_C_b38	ENSG00000112339	HBS1L	6.12977e-13	GTExv10_Heart_Atrial_Appendage
chr6_135364516_A_G_b38	ENSG00000135541	AHI1	1.50272e-06	GTExv10_Heart_Atrial_Appendage
chr6_136500957_G_GA_b38	ENSG00000135525	MAP7	7.7739e-13	GTExv10_Heart_Atrial_Appendage
chr6_136717060_A_C_b38	ENSG00000112357	PEX7	8.78574e-06	GTExv10_Heart_Atrial_Appendage
chr7_150986933_G_A_b38	ENSG00000164867	NOS3	6.8343e-05	GTExv10_Heart_Atrial_Appendage
chr7_150993088_C_T_b38	ENSG00000164867	NOS3	2.89562e-07	GTExv10_Heart_Atrial_Appendage
chr7_150993088_C_T_b38	ENSG00000181652	ATG9B	2.27638e-05	GTExv10_Heart_Atrial_Appendage
chr11_9743285_C_A_b38	ENSG00000133789	SWAP70	0.000133445	GTExv10_Heart_Atrial_Appendage
chr11_9748703_A_AG_b38	ENSG00000133789	SWAP70	0.000113391	GTExv10_Heart_Atrial_Appendage
chr11_9749363_T_C_b38	ENSG00000133789	SWAP70	0.000104239	GTExv10_Heart_Atrial_Appendage
chr11_9756152_TC_T_b38	ENSG00000133789	SWAP70	0.000131578	GTExv10_Heart_Atrial_Appendage
chr11_9763431_C_T_b38	ENSG00000133789	SWAP70	8.91657e-05	GTExv10_Heart_Atrial_Appendage
chr11_9764589_T_C_b38	ENSG00000133789	SWAP70	6.7269e-05	GTExv10_Heart_Atrial_Appendage
chr11_9788885_G_A_b38	ENSG00000133789	SWAP70	1.814e-07	GTExv10_Heart_Atrial_Appendage
chr11_9790069_G_C_b38	ENSG00000133789	SWAP70	5.79324e-06	GTExv10_Heart_Atrial_Appendage
chr11_102872031_G_T_b38	ENSG00000196611	MMP1	6.66815e-05	GTExv10_Heart_Atrial_Appendage
chr12_112433568_A_G_b38	ENSG00000111271	ACAD10	0.000369199	GTExv10_Heart_Atrial_Appendage
chr12_112445672_G_A_b38	ENSG00000111271	ACAD10	0.000391408	GTExv10_Heart_Atrial_Appendage
chr12_112468611_A_G_b38	ENSG00000111271	ACAD10	0.000369199	GTExv10_Heart_Atrial_Appendage
chr12_111277393_C_T_b38	ENSG00000226469	-	0.000170424	GTExv10_Heart_Atrial_Appendage
chr12_111388673_A_AAATT_b38	ENSG00000226469	-	5.49753e-06	GTExv10_Heart_Atrial_Appendage
chr12_111395984_G_A_b38	ENSG00000226469	-	6.21516e-06	GTExv10_Heart_Atrial_Appendage
chr12_111427245_C_G_b38	ENSG00000226469	-	3.43201e-05	GTExv10_Heart_Atrial_Appendage
chr12_111446804_T_C_b38	ENSG00000226469	-	1.72463e-05	GTExv10_Heart_Atrial_Appendage
chr12_111466567_T_A_b38	ENSG00000226469	-	3.12659e-05	GTExv10_Heart_Atrial_Appendage
chr12_111469627_A_AC_b38	ENSG00000226469	-	3.21859e-05	GTExv10_Heart_Atrial_Appendage
chr12_111472415_A_G_b38	ENSG00000226469	-	3.21859e-05	GTExv10_Heart_Atrial_Appendage
chr12_111494996_C_T_b38	ENSG00000226469	-	1e-05	GTExv10_Heart_Atrial_Appendage
chr12_111535554_A_G_b38	ENSG00000226469	-	1.72463e-05	GTExv10_Heart_Atrial_Appendage
chr12_111569952_C_T_b38	ENSG00000226469	-	2.07813e-05	GTExv10_Heart_Atrial_Appendage
chr12_111621753_C_T_b38	ENSG00000226469	-	2.16877e-06	GTExv10_Heart_Atrial_Appendage
chr12_111634620_A_G_b38	ENSG00000226469	-	5.62843e-06	GTExv10_Heart_Atrial_Appendage
chr12_111645358_C_T_b38	ENSG00000226469	-	6.07569e-06	GTExv10_Heart_Atrial_Appendage
chr12_111741667_T_C_b38	ENSG00000226469	-	5.53394e-06	GTExv10_Heart_Atrial_Appendage
chr12_111762346_T_C_b38	ENSG00000226469	-	6.31028e-06	GTExv10_Heart_Atrial_Appendage
chr12_111835695_C_T_b38	ENSG00000226469	-	1.23051e-05	GTExv10_Heart_Atrial_Appendage
chr12_112049014_A_G_b38	ENSG00000226469	-	4.39342e-05	GTExv10_Heart_Atrial_Appendage
chr12_112153882_G_A_b38	ENSG00000226469	-	3.19013e-05	GTExv10_Heart_Atrial_Appendage
chr12_112172910_G_A_b38	ENSG00000226469	-	4.50752e-06	GTExv10_Heart_Atrial_Appendage
chr12_112246417_A_T_b38	ENSG00000226469	-	6.6344e-06	GTExv10_Heart_Atrial_Appendage
chr12_112402962_A_G_b38	ENSG00000226469	-	7.34005e-06	GTExv10_Heart_Atrial_Appendage
chr12_112433568_A_G_b38	ENSG00000226469	-	1.38742e-05	GTExv10_Heart_Atrial_Appendage
chr12_112445672_G_A_b38	ENSG00000226469	-	1.66194e-06	GTExv10_Heart_Atrial_Appendage
chr12_112468611_A_G_b38	ENSG00000226469	-	1.38742e-05	GTExv10_Heart_Atrial_Appendage
chr1_109274570_A_G_b38	ENSG00000134222	PSRC1	2.47644e-06	GTExv10_Heart_Left_Ventricle
chr1_109274968_G_T_b38	ENSG00000134222	PSRC1	3.22349e-06	GTExv10_Heart_Left_Ventricle
chr1_109275216_T_C_b38	ENSG00000134222	PSRC1	6.32939e-07	GTExv10_Heart_Left_Ventricle
chr1_109275536_C_CT_b38	ENSG00000134222	PSRC1	1.8089e-07	GTExv10_Heart_Left_Ventricle
chr1_109275684_G_T_b38	ENSG00000134222	PSRC1	7.37527e-07	GTExv10_Heart_Left_Ventricle
chr1_109275908_C_T_b38	ENSG00000134222	PSRC1	7.37527e-07	GTExv10_Heart_Left_Ventricle
chr2_26688877_C_T_b38	ENSG00000115163	CENPA	6.65946e-05	GTExv10_Heart_Left_Ventricle
chr2_26689211_C_A_b38	ENSG00000115163	CENPA	6.60292e-05	GTExv10_Heart_Left_Ventricle
chr2_26706414_T_G_b38	ENSG00000115163	CENPA	1.77061e-05	GTExv10_Heart_Left_Ventricle
chr2_26707543_C_T_b38	ENSG00000115163	CENPA	0.000121429	GTExv10_Heart_Left_Ventricle
chr2_26709163_C_T_b38	ENSG00000115163	CENPA	2.45652e-05	GTExv10_Heart_Left_Ventricle
chr6_30759162_A_C_b38	ENSG00000137411	VARS2	1.55937e-06	GTExv10_Heart_Left_Ventricle
chr6_30759162_A_C_b38	ENSG00000204540	PSORS1C1	1.06865e-06	GTExv10_Heart_Left_Ventricle
chr6_132716722_G_T_b38	ENSG00000093134	-	3.26682e-05	GTExv10_Heart_Left_Ventricle
chr6_134855829_C_CA_b38	ENSG00000118514	ALDH8A1	2.90719e-10	GTExv10_Heart_Left_Ventricle
chr6_135023657_G_C_b38	ENSG00000118514	ALDH8A1	4.83983e-33	GTExv10_Heart_Left_Ventricle
chr6_134855829_C_CA_b38	ENSG00000232876	LOC124901405	3.32802e-07	GTExv10_Heart_Left_Ventricle
chr6_135023657_G_C_b38	ENSG00000232876	LOC124901405	4.90433e-24	GTExv10_Heart_Left_Ventricle
chr6_135023657_G_C_b38	ENSG00000112339	HBS1L	2.61097e-11	GTExv10_Heart_Left_Ventricle
chr6_135364516_A_G_b38	ENSG00000135541	AHI1	1.96878e-07	GTExv10_Heart_Left_Ventricle
chr6_136500957_G_GA_b38	ENSG00000135525	MAP7	1.80744e-15	GTExv10_Heart_Left_Ventricle
chr11_9743285_C_A_b38	ENSG00000133789	SWAP70	0.000109393	GTExv10_Heart_Left_Ventricle
chr11_9748703_A_AG_b38	ENSG00000133789	SWAP70	6.31288e-05	GTExv10_Heart_Left_Ventricle
chr11_9749363_T_C_b38	ENSG00000133789	SWAP70	6.58737e-05	GTExv10_Heart_Left_Ventricle
chr11_9750140_G_C_b38	ENSG00000133789	SWAP70	7.65391e-05	GTExv10_Heart_Left_Ventricle
chr11_9788885_G_A_b38	ENSG00000133789	SWAP70	4.08483e-06	GTExv10_Heart_Left_Ventricle
chr1_109272630_A_G_b38	ENSG00000134222	PSRC1	1.13744e-07	GTExv10_Whole_Blood
chr1_109274570_A_G_b38	ENSG00000134222	PSRC1	2.41696e-16	GTExv10_Whole_Blood
chr1_109274623_C_T_b38	ENSG00000134222	PSRC1	6.64751e-07	GTExv10_Whole_Blood
chr1_109274968_G_T_b38	ENSG00000134222	PSRC1	1.14925e-16	GTExv10_Whole_Blood
chr1_109275216_T_C_b38	ENSG00000134222	PSRC1	2.20505e-18	GTExv10_Whole_Blood
chr1_109275536_C_CT_b38	ENSG00000134222	PSRC1	4.45365e-18	GTExv10_Whole_Blood
chr1_109275684_G_T_b38	ENSG00000134222	PSRC1	4.51029e-19	GTExv10_Whole_Blood
chr1_109275908_C_T_b38	ENSG00000134222	PSRC1	4.51029e-19	GTExv10_Whole_Blood
chr1_109276674_C_A_b38	ENSG00000134222	PSRC1	5.41479e-07	GTExv10_Whole_Blood
chr1_109278685_G_T_b38	ENSG00000134222	PSRC1	2.11826e-14	GTExv10_Whole_Blood
chr1_109278889_T_G_b38	ENSG00000134222	PSRC1	8.75489e-14	GTExv10_Whole_Blood
chr1_109279175_G_A_b38	ENSG00000134222	PSRC1	4.23253e-15	GTExv10_Whole_Blood
chr1_109279386_G_T_b38	ENSG00000134222	PSRC1	4.23481e-07	GTExv10_Whole_Blood
chr1_109279521_G_A_b38	ENSG00000134222	PSRC1	6.67166e-15	GTExv10_Whole_Blood
chr1_109279544_G_A_b38	ENSG00000134222	PSRC1	6.67166e-15	GTExv10_Whole_Blood
chr1_109278685_G_T_b38	ENSG00000134202	GSTM3	4.88911e-05	GTExv10_Whole_Blood
chr1_109278889_T_G_b38	ENSG00000134202	GSTM3	7.51767e-06	GTExv10_Whole_Blood
chr1_109279175_G_A_b38	ENSG00000134202	GSTM3	5.07102e-05	GTExv10_Whole_Blood
chr1_109279521_G_A_b38	ENSG00000134202	GSTM3	2.23781e-05	GTExv10_Whole_Blood
chr1_109279544_G_A_b38	ENSG00000134202	GSTM3	2.23781e-05	GTExv10_Whole_Blood
chr6_30759162_A_C_b38	ENSG00000204632	HLA-G	0.000140054	GTExv10_Whole_Blood
chr6_30759162_A_C_b38	ENSG00000281831	HCP5B	4.62005e-11	GTExv10_Whole_Blood
chr6_30759162_A_C_b38	ENSG00000231130	-	0.000434502	GTExv10_Whole_Blood
chr6_30759162_A_C_b38	ENSG00000230795	-	8.33368e-10	GTExv10_Whole_Blood
chr6_30759162_A_C_b38	ENSG00000228078	-	9.30544e-05	GTExv10_Whole_Blood
chr6_30759162_A_C_b38	ENSG00000227766	-	9.66134e-07	GTExv10_Whole_Blood
chr6_30759162_A_C_b38	ENSG00000066379	POLR1H	0.000246896	GTExv10_Whole_Blood
chr6_30759162_A_C_b38	ENSG00000214894	LINC00243	1.26158e-11	GTExv10_Whole_Blood
chr6_30759162_A_C_b38	ENSG00000137411	VARS2	7.50984e-10	GTExv10_Whole_Blood
chr6_30759162_A_C_b38	ENSG00000204536	CCHCR1	4.36542e-09	GTExv10_Whole_Blood
chr6_132716722_G_T_b38	ENSG00000146399	TAAR1	2.00071e-05	GTExv10_Whole_Blood
chr6_132659158_C_T_b38	ENSG00000112299	VNN1	1.7912e-08	GTExv10_Whole_Blood
chr6_132665917_T_C_b38	ENSG00000112299	VNN1	4.00983e-06	GTExv10_Whole_Blood
chr6_132716722_G_T_b38	ENSG00000112299	VNN1	9.30715e-20	GTExv10_Whole_Blood
chr6_132716722_G_T_b38	ENSG00000093134	-	1.77222e-34	GTExv10_Whole_Blood
chr6_132716722_G_T_b38	ENSG00000234484	-	8.44265e-08	GTExv10_Whole_Blood
chr6_132716722_G_T_b38	ENSG00000112303	VNN2	5.77392e-32	GTExv10_Whole_Blood
chr6_134855829_C_CA_b38	ENSG00000118514	ALDH8A1	3.50273e-07	GTExv10_Whole_Blood
chr6_135023657_G_C_b38	ENSG00000118514	ALDH8A1	1.11124e-20	GTExv10_Whole_Blood
chr6_135023657_G_C_b38	ENSG00000112339	HBS1L	1.84415e-07	GTExv10_Whole_Blood
chr6_135364516_A_G_b38	ENSG00000135541	AHI1	1.76393e-42	GTExv10_Whole_Blood
chr12_111277393_C_T_b38	ENSG00000111231	GPN3	0.000233918	GTExv10_Whole_Blood
chr12_111388673_A_AAATT_b38	ENSG00000111252	SH2B3	0.000329412	GTExv10_Whole_Blood
chr12_111395984_G_A_b38	ENSG00000111252	SH2B3	7.59297e-05	GTExv10_Whole_Blood
chr12_111427245_C_G_b38	ENSG00000111252	SH2B3	6.25799e-05	GTExv10_Whole_Blood
chr12_111446804_T_C_b38	ENSG00000111252	SH2B3	4.88957e-05	GTExv10_Whole_Blood
chr12_111466567_T_A_b38	ENSG00000111252	SH2B3	2.9801e-05	GTExv10_Whole_Blood
chr12_111469627_A_AC_b38	ENSG00000111252	SH2B3	2.14999e-05	GTExv10_Whole_Blood
chr12_111472415_A_G_b38	ENSG00000111252	SH2B3	2.14999e-05	GTExv10_Whole_Blood
chr12_111494996_C_T_b38	ENSG00000111252	SH2B3	8.20255e-05	GTExv10_Whole_Blood
chr12_111535554_A_G_b38	ENSG00000111252	SH2B3	4.82838e-05	GTExv10_Whole_Blood
chr12_111569952_C_T_b38	ENSG00000111252	SH2B3	7.90404e-05	GTExv10_Whole_Blood
chr12_111621753_C_T_b38	ENSG00000111252	SH2B3	0.000234138	GTExv10_Whole_Blood
chr12_111634620_A_G_b38	ENSG00000111252	SH2B3	6.08588e-05	GTExv10_Whole_Blood
chr12_111645358_C_T_b38	ENSG00000111252	SH2B3	4.76237e-05	GTExv10_Whole_Blood
chr12_111741667_T_C_b38	ENSG00000111252	SH2B3	0.000274723	GTExv10_Whole_Blood
chr12_111762346_T_C_b38	ENSG00000111252	SH2B3	5.57765e-05	GTExv10_Whole_Blood
chr12_111835695_C_T_b38	ENSG00000111252	SH2B3	0.000249528	GTExv10_Whole_Blood
chr12_112049014_A_G_b38	ENSG00000111252	SH2B3	8.7697e-05	GTExv10_Whole_Blood
chr12_112153882_G_A_b38	ENSG00000111252	SH2B3	0.000329253	GTExv10_Whole_Blood
chr12_112172910_G_A_b38	ENSG00000111252	SH2B3	0.000219894	GTExv10_Whole_Blood
chr12_112246417_A_T_b38	ENSG00000111252	SH2B3	0.000376089	GTExv10_Whole_Blood
chr12_112402962_A_G_b38	ENSG00000111252	SH2B3	0.000511326	GTExv10_Whole_Blood
chr12_111621753_C_T_b38	ENSG00000111275	ALDH2	7.84015e-05	GTExv10_Whole_Blood
chr12_111634620_A_G_b38	ENSG00000111275	ALDH2	0.000156548	GTExv10_Whole_Blood
chr12_111645358_C_T_b38	ENSG00000111275	ALDH2	0.000160424	GTExv10_Whole_Blood
chr12_111741667_T_C_b38	ENSG00000111275	ALDH2	0.000291001	GTExv10_Whole_Blood
chr12_111762346_T_C_b38	ENSG00000111275	ALDH2	0.000215216	GTExv10_Whole_Blood
chr17_46890164_G_A_b38	ENSG00000228696	LOC100996709; ARL17B; ARL17A	0.000189785	GTExv10_Whole_Blood
chr17_46890164_G_A_b38	ENSG00000260075	LRRC37A2	4.40846e-06	GTExv10_Whole_Blood
chr17_46935905_T_C_b38	ENSG00000260075	LRRC37A2	0.000175923	GTExv10_Whole_Blood
chr17_46939827_G_A_b38	ENSG00000260075	LRRC37A2	6.78034e-05	GTExv10_Whole_Blood
chr17_46958746_A_T_b38	ENSG00000260075	LRRC37A2	7.38702e-05	GTExv10_Whole_Blood
chr17_46969002_C_A_b38	ENSG00000260075	LRRC37A2	7.38702e-05	GTExv10_Whole_Blood
chr17_46977741_A_G_b38	ENSG00000260075	LRRC37A2	7.64349e-05	GTExv10_Whole_Blood
chr17_47051396_T_C_b38	ENSG00000260075	LRRC37A2	2.81258e-05	GTExv10_Whole_Blood
chr17_47060667_A_G_b38	ENSG00000260075	LRRC37A2	3.73799e-05	GTExv10_Whole_Blood
chr17_47166708_T_C_b38	ENSG00000260075	LRRC37A2	3.61621e-05	GTExv10_Whole_Blood
rs611917	ENSG00000186086.18	NBPF6	0.00490819	MetaBrain_basalganglia
rs7528419	ENSG00000186086.18	NBPF6	0.00480069	MetaBrain_basalganglia
rs11102967	ENSG00000186086.18	NBPF6	0.00339285	MetaBrain_basalganglia
rs12740374	ENSG00000186086.18	NBPF6	0.0034947	MetaBrain_basalganglia
rs660240	ENSG00000186086.18	NBPF6	0.00327875	MetaBrain_basalganglia
rs629301	ENSG00000186086.18	NBPF6	0.00255933	MetaBrain_basalganglia
rs646776	ENSG00000186086.18	NBPF6	0.00255933	MetaBrain_basalganglia
rs3902354	ENSG00000186086.18	NBPF6	0.00339285	MetaBrain_basalganglia
rs583104	ENSG00000186086.18	NBPF6	0.00396995	MetaBrain_basalganglia
rs602633	ENSG00000186086.18	NBPF6	0.00501335	MetaBrain_basalganglia
rs4970837	ENSG00000186086.18	NBPF6	0.00568088	MetaBrain_basalganglia
rs1277930	ENSG00000186086.18	NBPF6	0.00900557	MetaBrain_basalganglia
rs599839	ENSG00000186086.18	NBPF6	0.0072051	MetaBrain_basalganglia
rs611917	ENSG00000134186.12	PRPF38B	0.0422552	MetaBrain_basalganglia
rs660240	ENSG00000162641.20	AKNAD1	0.0495733	MetaBrain_basalganglia
rs611917	ENSG00000143126.8	CELSR2	0.0169962	MetaBrain_basalganglia
rs11102967	ENSG00000143126.8	CELSR2	0.0331654	MetaBrain_basalganglia
rs3902354	ENSG00000143126.8	CELSR2	0.0331654	MetaBrain_basalganglia
rs4970837	ENSG00000143126.8	CELSR2	0.0250492	MetaBrain_basalganglia
rs7528419	ENSG00000134222.16	PSRC1	0.011034	MetaBrain_basalganglia
rs12740374	ENSG00000134222.16	PSRC1	0.0203767	MetaBrain_basalganglia
rs660240	ENSG00000134222.16	PSRC1	0.00869949	MetaBrain_basalganglia
rs629301	ENSG00000134222.16	PSRC1	0.00969609	MetaBrain_basalganglia
rs646776	ENSG00000134222.16	PSRC1	0.00969609	MetaBrain_basalganglia
rs583104	ENSG00000134222.16	PSRC1	0.0111967	MetaBrain_basalganglia
rs602633	ENSG00000134222.16	PSRC1	0.0102452	MetaBrain_basalganglia
rs1277930	ENSG00000134222.16	PSRC1	0.0142901	MetaBrain_basalganglia
rs599839	ENSG00000134222.16	PSRC1	0.010346	MetaBrain_basalganglia
rs7528419	ENSG00000213366.13	GSTM2	0.0322338	MetaBrain_basalganglia
rs660240	ENSG00000213366.13	GSTM2	0.0356955	MetaBrain_basalganglia
rs629301	ENSG00000213366.13	GSTM2	0.0371318	MetaBrain_basalganglia
rs646776	ENSG00000213366.13	GSTM2	0.0371318	MetaBrain_basalganglia
rs583104	ENSG00000213366.13	GSTM2	0.00745516	MetaBrain_basalganglia
rs602633	ENSG00000213366.13	GSTM2	0.00714371	MetaBrain_basalganglia
rs1277930	ENSG00000213366.13	GSTM2	0.0167791	MetaBrain_basalganglia
rs599839	ENSG00000213366.13	GSTM2	0.0143274	MetaBrain_basalganglia
rs935168	ENSG00000173557.15	FAM166C	0.0423235	MetaBrain_basalganglia
rs1275977	ENSG00000173557.15	FAM166C	0.0422893	MetaBrain_basalganglia
rs1275983	ENSG00000171303.7	KCNK3	0.00357988	MetaBrain_basalganglia
rs1275984	ENSG00000171303.7	KCNK3	0.00151396	MetaBrain_basalganglia
rs1275985	ENSG00000171303.7	KCNK3	0.0015958	MetaBrain_basalganglia
rs1275986	ENSG00000171303.7	KCNK3	0.00161198	MetaBrain_basalganglia
rs736699	ENSG00000171303.7	KCNK3	0.00154265	MetaBrain_basalganglia
rs1275988	ENSG00000171303.7	KCNK3	0.00154265	MetaBrain_basalganglia
rs935168	ENSG00000171303.7	KCNK3	0.00189577	MetaBrain_basalganglia
rs1275980	ENSG00000171303.7	KCNK3	0.00154265	MetaBrain_basalganglia
rs1275982	ENSG00000171303.7	KCNK3	0.00154147	MetaBrain_basalganglia
rs11694327	ENSG00000171303.7	KCNK3	0.00236497	MetaBrain_basalganglia
rs1275977	ENSG00000171303.7	KCNK3	0.00194053	MetaBrain_basalganglia
rs1275978	ENSG00000171303.7	KCNK3	0.00154004	MetaBrain_basalganglia
rs1275979	ENSG00000171303.7	KCNK3	0.00153959	MetaBrain_basalganglia
rs1731248	ENSG00000171303.7	KCNK3	0.00542785	MetaBrain_basalganglia
rs1731247	ENSG00000171303.7	KCNK3	0.00537071	MetaBrain_basalganglia
rs11126666	ENSG00000171303.7	KCNK3	0.00534242	MetaBrain_basalganglia
rs13394970	ENSG00000171303.7	KCNK3	0.00201554	MetaBrain_basalganglia
rs1731243	ENSG00000171303.7	KCNK3	0.00160976	MetaBrain_basalganglia
rs2586886	ENSG00000171303.7	KCNK3	0.00186641	MetaBrain_basalganglia
rs1275923	ENSG00000171303.7	KCNK3	0.00147106	MetaBrain_basalganglia
rs1275922	ENSG00000171303.7	KCNK3	0.00444638	MetaBrain_basalganglia
rs1275983	ENSG00000228474.6	OST4	0.010976	MetaBrain_basalganglia
rs1275984	ENSG00000228474.6	OST4	0.0385935	MetaBrain_basalganglia
rs1275985	ENSG00000228474.6	OST4	0.0387759	MetaBrain_basalganglia
rs1275986	ENSG00000228474.6	OST4	0.0388208	MetaBrain_basalganglia
rs736699	ENSG00000228474.6	OST4	0.038661	MetaBrain_basalganglia
rs1275988	ENSG00000228474.6	OST4	0.038661	MetaBrain_basalganglia
rs935168	ENSG00000228474.6	OST4	0.0142293	MetaBrain_basalganglia
rs1275980	ENSG00000228474.6	OST4	0.038661	MetaBrain_basalganglia
rs1275982	ENSG00000228474.6	OST4	0.0388119	MetaBrain_basalganglia
rs11694327	ENSG00000228474.6	OST4	0.0182309	MetaBrain_basalganglia
rs1275977	ENSG00000228474.6	OST4	0.0141495	MetaBrain_basalganglia
rs1275978	ENSG00000228474.6	OST4	0.0393536	MetaBrain_basalganglia
rs1275979	ENSG00000228474.6	OST4	0.0392811	MetaBrain_basalganglia
rs1731248	ENSG00000228474.6	OST4	0.00264865	MetaBrain_basalganglia
rs1731247	ENSG00000228474.6	OST4	0.00267351	MetaBrain_basalganglia
rs11126666	ENSG00000228474.6	OST4	0.00268605	MetaBrain_basalganglia
rs13394970	ENSG00000228474.6	OST4	0.0411904	MetaBrain_basalganglia
rs2586886	ENSG00000228474.6	OST4	0.038312	MetaBrain_basalganglia
rs1275922	ENSG00000228474.6	OST4	0.00215219	MetaBrain_basalganglia
rs935168	ENSG00000138028.16	CGREF1	0.0185958	MetaBrain_basalganglia
rs11694327	ENSG00000138028.16	CGREF1	0.00657114	MetaBrain_basalganglia
rs1275977	ENSG00000138028.16	CGREF1	0.0155505	MetaBrain_basalganglia
rs1731248	ENSG00000138028.16	CGREF1	0.0117765	MetaBrain_basalganglia
rs1731247	ENSG00000138028.16	CGREF1	0.01192	MetaBrain_basalganglia
rs11126666	ENSG00000138028.16	CGREF1	0.0119924	MetaBrain_basalganglia
rs1275922	ENSG00000138028.16	CGREF1	0.012455	MetaBrain_basalganglia
rs1275983	ENSG00000115194.11	SLC30A3	0.00959312	MetaBrain_basalganglia
rs1275984	ENSG00000115194.11	SLC30A3	0.0301802	MetaBrain_basalganglia
rs1275985	ENSG00000115194.11	SLC30A3	0.0289243	MetaBrain_basalganglia
rs1275986	ENSG00000115194.11	SLC30A3	0.0287999	MetaBrain_basalganglia
rs736699	ENSG00000115194.11	SLC30A3	0.0301244	MetaBrain_basalganglia
rs1275988	ENSG00000115194.11	SLC30A3	0.0301244	MetaBrain_basalganglia
rs1275980	ENSG00000115194.11	SLC30A3	0.0301244	MetaBrain_basalganglia
rs1275982	ENSG00000115194.11	SLC30A3	0.0300634	MetaBrain_basalganglia
rs1275978	ENSG00000115194.11	SLC30A3	0.0300038	MetaBrain_basalganglia
rs1275979	ENSG00000115194.11	SLC30A3	0.0300857	MetaBrain_basalganglia
rs13394970	ENSG00000115194.11	SLC30A3	0.0164164	MetaBrain_basalganglia
rs1731243	ENSG00000115194.11	SLC30A3	0.0128804	MetaBrain_basalganglia
rs2586886	ENSG00000115194.11	SLC30A3	0.0170861	MetaBrain_basalganglia
rs1275923	ENSG00000115194.11	SLC30A3	0.0135408	MetaBrain_basalganglia
rs1731248	ENSG00000138100.13	TRIM54	0.0409394	MetaBrain_basalganglia
rs1731247	ENSG00000138100.13	TRIM54	0.0406623	MetaBrain_basalganglia
rs11126666	ENSG00000138100.13	TRIM54	0.0405249	MetaBrain_basalganglia
rs1275923	ENSG00000138100.13	TRIM54	0.0486853	MetaBrain_basalganglia
rs1275922	ENSG00000138100.13	TRIM54	0.0396051	MetaBrain_basalganglia
rs1275983	ENSG00000115234.11	SNX17	0.0220345	MetaBrain_basalganglia
rs1275984	ENSG00000115234.11	SNX17	0.0302695	MetaBrain_basalganglia
rs1275985	ENSG00000115234.11	SNX17	0.0235315	MetaBrain_basalganglia
rs1275986	ENSG00000115234.11	SNX17	0.023557	MetaBrain_basalganglia
rs736699	ENSG00000115234.11	SNX17	0.0303556	MetaBrain_basalganglia
rs1275988	ENSG00000115234.11	SNX17	0.0303556	MetaBrain_basalganglia
rs1275980	ENSG00000115234.11	SNX17	0.0303556	MetaBrain_basalganglia
rs1275982	ENSG00000115234.11	SNX17	0.0302146	MetaBrain_basalganglia
rs11694327	ENSG00000115234.11	SNX17	0.0377691	MetaBrain_basalganglia
rs1275978	ENSG00000115234.11	SNX17	0.0294509	MetaBrain_basalganglia
rs1275979	ENSG00000115234.11	SNX17	0.0293331	MetaBrain_basalganglia
rs1275977	ENSG00000115226.10	FNDC4	0.0443105	MetaBrain_basalganglia
rs1731248	ENSG00000198522.14	GPN1	0.0444771	MetaBrain_basalganglia
rs1731247	ENSG00000198522.14	GPN1	0.044136	MetaBrain_basalganglia
rs11126666	ENSG00000198522.14	GPN1	0.0439666	MetaBrain_basalganglia
rs11099961	ENSG00000171566.12	PLRG1	0.0030448	MetaBrain_basalganglia
rs6050	ENSG00000171566.12	PLRG1	0.00188093	MetaBrain_basalganglia
rs35147053	ENSG00000171566.12	PLRG1	0.00596855	MetaBrain_basalganglia
rs7659024	ENSG00000171566.12	PLRG1	0.0237348	MetaBrain_basalganglia
rs2066865	ENSG00000171566.12	PLRG1	0.0206039	MetaBrain_basalganglia
rs2066864	ENSG00000171566.12	PLRG1	0.0295373	MetaBrain_basalganglia
rs2066861	ENSG00000171566.12	PLRG1	0.0206039	MetaBrain_basalganglia
rs2066854	ENSG00000171566.12	PLRG1	0.0127382	MetaBrain_basalganglia
rs12644950	ENSG00000171566.12	PLRG1	0.0124197	MetaBrain_basalganglia
rs13130318	ENSG00000171566.12	PLRG1	0.0191202	MetaBrain_basalganglia
rs7681423	ENSG00000171566.12	PLRG1	0.0185398	MetaBrain_basalganglia
rs7654093	ENSG00000171566.12	PLRG1	0.0127382	MetaBrain_basalganglia
rs74597754	ENSG00000112685.14	EXOC2	0.0498964	MetaBrain_basalganglia
rs77319639	ENSG00000112685.14	EXOC2	0.0404902	MetaBrain_basalganglia
rs1922927	ENSG00000112685.14	EXOC2	0.03118	MetaBrain_basalganglia
rs1922928	ENSG00000112685.14	EXOC2	0.0316278	MetaBrain_basalganglia
rs76078234	ENSG00000112685.14	EXOC2	0.0315007	MetaBrain_basalganglia
rs78681726	ENSG00000112685.14	EXOC2	0.0321179	MetaBrain_basalganglia
rs77160910	ENSG00000112685.14	EXOC2	0.0314923	MetaBrain_basalganglia
rs74323954	ENSG00000112685.14	EXOC2	0.0312698	MetaBrain_basalganglia
rs79262951	ENSG00000112685.14	EXOC2	0.0312346	MetaBrain_basalganglia
rs78816356	ENSG00000112685.14	EXOC2	0.0197692	MetaBrain_basalganglia
rs75806966	ENSG00000112685.14	EXOC2	0.0201492	MetaBrain_basalganglia
rs77285919	ENSG00000112685.14	EXOC2	0.0195522	MetaBrain_basalganglia
rs74316714	ENSG00000112685.14	EXOC2	0.0209078	MetaBrain_basalganglia
rs75217853	ENSG00000112685.14	EXOC2	0.0232135	MetaBrain_basalganglia
rs7451833	ENSG00000112685.14	EXOC2	0.0343444	MetaBrain_basalganglia
rs56332407	ENSG00000112685.14	EXOC2	0.0478769	MetaBrain_basalganglia
rs56140813	ENSG00000112685.14	EXOC2	0.0479503	MetaBrain_basalganglia
rs55766947	ENSG00000112685.14	EXOC2	0.0482628	MetaBrain_basalganglia
rs56275397	ENSG00000112685.14	EXOC2	0.047672	MetaBrain_basalganglia
rs79833122	ENSG00000112685.14	EXOC2	0.0488273	MetaBrain_basalganglia
rs78486651	ENSG00000112685.14	EXOC2	0.0491177	MetaBrain_basalganglia
rs3095340	ENSG00000234127.9	TRIM26	0.0108438	MetaBrain_basalganglia
rs3095340	ENSG00000137411.18	VARS2	0.000158182	MetaBrain_basalganglia
rs3095340	ENSG00000204540.11	PSORS1C1	0.0156222	MetaBrain_basalganglia
rs3095340	ENSG00000204410.15	MSH5	0.0104093	MetaBrain_basalganglia
rs35301188	ENSG00000172209.6	GPR22	0.0226126	MetaBrain_basalganglia
rs117564322	ENSG00000188707.6	ZBED6CL	0.0300259	MetaBrain_basalganglia
rs3918226	ENSG00000188707.6	ZBED6CL	0.0249493	MetaBrain_basalganglia
rs117564322	ENSG00000127399.15	LRRC61	0.0225665	MetaBrain_basalganglia
rs3918226	ENSG00000284691.1	AC073111.4	0.0143884	MetaBrain_basalganglia
rs3918226	ENSG00000179144.5	GIMAP7	0.0119219	MetaBrain_basalganglia
rs3918226	ENSG00000164900.4	GBX1	0.0408262	MetaBrain_basalganglia
rs2069418	ENSG00000171855.7	IFNB1	0.0392529	MetaBrain_basalganglia
rs615552	ENSG00000171855.7	IFNB1	0.0477933	MetaBrain_basalganglia
rs62560774	ENSG00000171855.7	IFNB1	0.0243066	MetaBrain_basalganglia
rs564398	ENSG00000171855.7	IFNB1	0.0454209	MetaBrain_basalganglia
rs7865618	ENSG00000171855.7	IFNB1	0.0453793	MetaBrain_basalganglia
rs634537	ENSG00000171855.7	IFNB1	0.0454209	MetaBrain_basalganglia
rs2157719	ENSG00000171855.7	IFNB1	0.035022	MetaBrain_basalganglia
rs1008878	ENSG00000171855.7	IFNB1	0.035022	MetaBrain_basalganglia
rs1556515	ENSG00000171855.7	IFNB1	0.035022	MetaBrain_basalganglia
rs1333037	ENSG00000171855.7	IFNB1	0.035022	MetaBrain_basalganglia
rs1360589	ENSG00000171855.7	IFNB1	0.0402857	MetaBrain_basalganglia
rs944800	ENSG00000171855.7	IFNB1	0.0102523	MetaBrain_basalganglia
rs944801	ENSG00000171855.7	IFNB1	0.0241792	MetaBrain_basalganglia
rs6475604	ENSG00000171855.7	IFNB1	0.0287089	MetaBrain_basalganglia
rs7030641	ENSG00000171855.7	IFNB1	0.0227344	MetaBrain_basalganglia
rs7866783	ENSG00000171855.7	IFNB1	0.0294713	MetaBrain_basalganglia
rs10757268	ENSG00000171855.7	IFNB1	0.00460916	MetaBrain_basalganglia
rs2095144	ENSG00000171855.7	IFNB1	0.00460916	MetaBrain_basalganglia
rs2383205	ENSG00000171855.7	IFNB1	0.0121482	MetaBrain_basalganglia
rs2184061	ENSG00000171855.7	IFNB1	0.0132975	MetaBrain_basalganglia
rs1537378	ENSG00000171855.7	IFNB1	0.0200342	MetaBrain_basalganglia
rs8181050	ENSG00000171855.7	IFNB1	0.0121917	MetaBrain_basalganglia
rs8181047	ENSG00000171855.7	IFNB1	0.00235714	MetaBrain_basalganglia
rs1333039	ENSG00000171855.7	IFNB1	0.0121917	MetaBrain_basalganglia
rs10965223	ENSG00000171855.7	IFNB1	0.0122534	MetaBrain_basalganglia
rs10965224	ENSG00000171855.7	IFNB1	0.0122534	MetaBrain_basalganglia
rs10811651	ENSG00000171855.7	IFNB1	0.0121917	MetaBrain_basalganglia
rs4977756	ENSG00000171855.7	IFNB1	0.0121917	MetaBrain_basalganglia
rs4451405	ENSG00000171855.7	IFNB1	0.0290268	MetaBrain_basalganglia
rs1412832	ENSG00000171855.7	IFNB1	0.00284964	MetaBrain_basalganglia
rs10116277	ENSG00000236637.4	IFNA4	0.0444964	MetaBrain_basalganglia
rs6475606	ENSG00000236637.4	IFNA4	0.0467657	MetaBrain_basalganglia
rs1537370	ENSG00000236637.4	IFNA4	0.0467657	MetaBrain_basalganglia
rs1970112	ENSG00000236637.4	IFNA4	0.0388359	MetaBrain_basalganglia
rs7857345	ENSG00000236637.4	IFNA4	0.0269271	MetaBrain_basalganglia
rs10757277	ENSG00000236637.4	IFNA4	0.0386404	MetaBrain_basalganglia
rs10811656	ENSG00000236637.4	IFNA4	0.0386404	MetaBrain_basalganglia
rs10757278	ENSG00000236637.4	IFNA4	0.0386404	MetaBrain_basalganglia
rs10757279	ENSG00000236637.4	IFNA4	0.0386404	MetaBrain_basalganglia
rs1333049	ENSG00000236637.4	IFNA4	0.0321417	MetaBrain_basalganglia
rs3218020	ENSG00000147885.4	IFNA16	0.0226205	MetaBrain_basalganglia
rs3217992	ENSG00000147885.4	IFNA16	0.0168265	MetaBrain_basalganglia
rs10811641	ENSG00000147885.4	IFNA16	0.0235011	MetaBrain_basalganglia
rs568447	ENSG00000147885.4	IFNA16	0.0454459	MetaBrain_basalganglia
rs10738604	ENSG00000147885.4	IFNA16	0.01651	MetaBrain_basalganglia
rs7865618	ENSG00000147885.4	IFNA16	0.036431	MetaBrain_basalganglia
rs2157719	ENSG00000147885.4	IFNA16	0.047358	MetaBrain_basalganglia
rs1008878	ENSG00000147885.4	IFNA16	0.047358	MetaBrain_basalganglia
rs1556515	ENSG00000147885.4	IFNA16	0.047358	MetaBrain_basalganglia
rs1333037	ENSG00000147885.4	IFNA16	0.047358	MetaBrain_basalganglia
rs1412830	ENSG00000147885.4	IFNA16	0.0440143	MetaBrain_basalganglia
rs7028268	ENSG00000147885.4	IFNA16	0.00708349	MetaBrain_basalganglia
rs10811647	ENSG00000147885.4	IFNA16	0.0075223	MetaBrain_basalganglia
rs10811650	ENSG00000147885.4	IFNA16	0.0075223	MetaBrain_basalganglia
rs10757270	ENSG00000147885.4	IFNA16	0.00573859	MetaBrain_basalganglia
rs1537371	ENSG00000147885.4	IFNA16	0.0464936	MetaBrain_basalganglia
rs1556516	ENSG00000147885.4	IFNA16	0.0464936	MetaBrain_basalganglia
rs1537373	ENSG00000147885.4	IFNA16	0.0465588	MetaBrain_basalganglia
rs1333042	ENSG00000147885.4	IFNA16	0.0465588	MetaBrain_basalganglia
rs7857118	ENSG00000147885.4	IFNA16	0.0384549	MetaBrain_basalganglia
rs1333047	ENSG00000147885.4	IFNA16	0.0459593	MetaBrain_basalganglia
rs4977575	ENSG00000147885.4	IFNA16	0.0460932	MetaBrain_basalganglia
rs10757269	ENSG00000147873.5	IFNA5	0.0275084	MetaBrain_basalganglia
rs9632884	ENSG00000147873.5	IFNA5	0.0275851	MetaBrain_basalganglia
rs9632885	ENSG00000147873.5	IFNA5	0.0318574	MetaBrain_basalganglia
rs10757271	ENSG00000147873.5	IFNA5	0.0404839	MetaBrain_basalganglia
rs10811652	ENSG00000147873.5	IFNA5	0.0381495	MetaBrain_basalganglia
rs1333040	ENSG00000120235.4	IFNA6	0.0281796	MetaBrain_basalganglia
rs3218020	ENSG00000233816.3	IFNA13	0.03025	MetaBrain_basalganglia
rs545226	ENSG00000233816.3	IFNA13	0.046599	MetaBrain_basalganglia
rs10811641	ENSG00000233816.3	IFNA13	0.0461188	MetaBrain_basalganglia
rs62560774	ENSG00000233816.3	IFNA13	0.00154282	MetaBrain_basalganglia
rs944800	ENSG00000233816.3	IFNA13	0.00103513	MetaBrain_basalganglia
rs10757268	ENSG00000233816.3	IFNA13	0.00567077	MetaBrain_basalganglia
rs2095144	ENSG00000233816.3	IFNA13	0.00567077	MetaBrain_basalganglia
rs8181047	ENSG00000233816.3	IFNA13	0.00603626	MetaBrain_basalganglia
rs10811647	ENSG00000233816.3	IFNA13	0.0243721	MetaBrain_basalganglia
rs10811650	ENSG00000233816.3	IFNA13	0.0243721	MetaBrain_basalganglia
rs9632885	ENSG00000233816.3	IFNA13	0.0302201	MetaBrain_basalganglia
rs10757270	ENSG00000233816.3	IFNA13	0.0146913	MetaBrain_basalganglia
rs10757271	ENSG00000233816.3	IFNA13	0.0384353	MetaBrain_basalganglia
rs10811652	ENSG00000233816.3	IFNA13	0.0396668	MetaBrain_basalganglia
rs1412832	ENSG00000233816.3	IFNA13	0.0107878	MetaBrain_basalganglia
rs10116277	ENSG00000233816.3	IFNA13	0.0497121	MetaBrain_basalganglia
rs1333040	ENSG00000233816.3	IFNA13	0.003639	MetaBrain_basalganglia
rs1970112	ENSG00000233816.3	IFNA13	0.024257	MetaBrain_basalganglia
rs7857345	ENSG00000233816.3	IFNA13	0.0110566	MetaBrain_basalganglia
rs10738606	ENSG00000233816.3	IFNA13	0.0276557	MetaBrain_basalganglia
rs10738607	ENSG00000233816.3	IFNA13	0.0276557	MetaBrain_basalganglia
rs10757272	ENSG00000233816.3	IFNA13	0.0276557	MetaBrain_basalganglia
rs10757274	ENSG00000233816.3	IFNA13	0.0263124	MetaBrain_basalganglia
rs4977574	ENSG00000233816.3	IFNA13	0.0263124	MetaBrain_basalganglia
rs2891168	ENSG00000233816.3	IFNA13	0.0263124	MetaBrain_basalganglia
rs7859727	ENSG00000233816.3	IFNA13	0.035664	MetaBrain_basalganglia
rs10757275	ENSG00000233816.3	IFNA13	0.0300905	MetaBrain_basalganglia
rs10511701	ENSG00000233816.3	IFNA13	0.0336431	MetaBrain_basalganglia
rs10738609	ENSG00000233816.3	IFNA13	0.0290763	MetaBrain_basalganglia
rs1537375	ENSG00000233816.3	IFNA13	0.0336431	MetaBrain_basalganglia
rs1333045	ENSG00000233816.3	IFNA13	0.0321685	MetaBrain_basalganglia
rs10217586	ENSG00000233816.3	IFNA13	0.0187204	MetaBrain_basalganglia
rs10738610	ENSG00000233816.3	IFNA13	0.0224228	MetaBrain_basalganglia
rs1333046	ENSG00000233816.3	IFNA13	0.0224228	MetaBrain_basalganglia
rs10757277	ENSG00000233816.3	IFNA13	0.0338288	MetaBrain_basalganglia
rs10811656	ENSG00000233816.3	IFNA13	0.0338288	MetaBrain_basalganglia
rs10757278	ENSG00000233816.3	IFNA13	0.0338288	MetaBrain_basalganglia
rs10757279	ENSG00000233816.3	IFNA13	0.0338288	MetaBrain_basalganglia
rs1333048	ENSG00000233816.3	IFNA13	0.0228087	MetaBrain_basalganglia
rs1333049	ENSG00000233816.3	IFNA13	0.0258378	MetaBrain_basalganglia
rs545226	ENSG00000184995.7	IFNE	0.0372427	MetaBrain_basalganglia
rs573687	ENSG00000147889.17	CDKN2A	0.0249668	MetaBrain_basalganglia
rs1101330	ENSG00000147889.17	CDKN2A	0.0133905	MetaBrain_basalganglia
rs523096	ENSG00000147889.17	CDKN2A	0.0229639	MetaBrain_basalganglia
rs518394	ENSG00000147889.17	CDKN2A	0.0229639	MetaBrain_basalganglia
rs597816	ENSG00000147889.17	CDKN2A	0.00582171	MetaBrain_basalganglia
rs615552	ENSG00000147889.17	CDKN2A	0.0273498	MetaBrain_basalganglia
rs62560774	ENSG00000147889.17	CDKN2A	0.0106471	MetaBrain_basalganglia
rs944800	ENSG00000147889.17	CDKN2A	0.0274012	MetaBrain_basalganglia
rs7866783	ENSG00000147889.17	CDKN2A	0.0355822	MetaBrain_basalganglia
rs1412832	ENSG00000147889.17	CDKN2A	0.0223288	MetaBrain_basalganglia
rs545226	ENSG00000147883.12	CDKN2B	0.0422291	MetaBrain_basalganglia
rs10811641	ENSG00000147883.12	CDKN2B	0.0267391	MetaBrain_basalganglia
rs10738604	ENSG00000147883.12	CDKN2B	0.0359865	MetaBrain_basalganglia
rs7028268	ENSG00000147883.12	CDKN2B	0.0340696	MetaBrain_basalganglia
rs10811647	ENSG00000147883.12	CDKN2B	0.0179215	MetaBrain_basalganglia
rs10811650	ENSG00000147883.12	CDKN2B	0.0179215	MetaBrain_basalganglia
rs10757269	ENSG00000147883.12	CDKN2B	0.0366076	MetaBrain_basalganglia
rs9632884	ENSG00000147883.12	CDKN2B	0.0366527	MetaBrain_basalganglia
rs9632885	ENSG00000147883.12	CDKN2B	0.0317963	MetaBrain_basalganglia
rs10757270	ENSG00000147883.12	CDKN2B	0.0168938	MetaBrain_basalganglia
rs10757271	ENSG00000147883.12	CDKN2B	0.0387297	MetaBrain_basalganglia
rs10811652	ENSG00000147883.12	CDKN2B	0.0364313	MetaBrain_basalganglia
rs360131	ENSG00000175348.11	TMEM9B	0.0207064	MetaBrain_basalganglia
rs436637	ENSG00000184014.8	DENND5A	0.0129009	MetaBrain_basalganglia
rs12360647	ENSG00000184014.8	DENND5A	0.00931262	MetaBrain_basalganglia
rs10840293	ENSG00000184014.8	DENND5A	0.0358646	MetaBrain_basalganglia
rs10840294	ENSG00000184014.8	DENND5A	0.0103041	MetaBrain_basalganglia
rs10743117	ENSG00000184014.8	DENND5A	0.0131983	MetaBrain_basalganglia
rs10743118	ENSG00000184014.8	DENND5A	0.013478	MetaBrain_basalganglia
rs10840295	ENSG00000184014.8	DENND5A	0.00799431	MetaBrain_basalganglia
rs10840296	ENSG00000184014.8	DENND5A	0.0136722	MetaBrain_basalganglia
rs9943599	ENSG00000184014.8	DENND5A	0.0184183	MetaBrain_basalganglia
rs360158	ENSG00000184014.8	DENND5A	0.0221901	MetaBrain_basalganglia
rs360157	ENSG00000184014.8	DENND5A	0.0163078	MetaBrain_basalganglia
rs360156	ENSG00000184014.8	DENND5A	0.0150079	MetaBrain_basalganglia
rs360155	ENSG00000184014.8	DENND5A	0.0230547	MetaBrain_basalganglia
rs93139	ENSG00000184014.8	DENND5A	0.0166842	MetaBrain_basalganglia
rs93138	ENSG00000184014.8	DENND5A	0.0163078	MetaBrain_basalganglia
rs173396	ENSG00000184014.8	DENND5A	0.02038	MetaBrain_basalganglia
rs360153	ENSG00000184014.8	DENND5A	0.0189625	MetaBrain_basalganglia
rs2649044	ENSG00000184014.8	DENND5A	0.00959934	MetaBrain_basalganglia
rs378825	ENSG00000184014.8	DENND5A	0.0151476	MetaBrain_basalganglia
rs491205	ENSG00000184014.8	DENND5A	0.0241631	MetaBrain_basalganglia
rs415895	ENSG00000184014.8	DENND5A	0.0470549	MetaBrain_basalganglia
rs472109	ENSG00000184014.8	DENND5A	0.0150041	MetaBrain_basalganglia
rs6483656	ENSG00000184014.8	DENND5A	0.0487253	MetaBrain_basalganglia
rs360136	ENSG00000184014.8	DENND5A	0.0151476	MetaBrain_basalganglia
rs360137	ENSG00000184014.8	DENND5A	0.0151476	MetaBrain_basalganglia
rs360140	ENSG00000184014.8	DENND5A	0.048613	MetaBrain_basalganglia
rs360141	ENSG00000184014.8	DENND5A	0.0261042	MetaBrain_basalganglia
rs441293	ENSG00000184014.8	DENND5A	0.0264665	MetaBrain_basalganglia
rs183110	ENSG00000184014.8	DENND5A	0.0201105	MetaBrain_basalganglia
rs12360647	ENSG00000166483.11	WEE1	0.0167737	MetaBrain_basalganglia
rs10840293	ENSG00000166483.11	WEE1	0.00798585	MetaBrain_basalganglia
rs10840294	ENSG00000166483.11	WEE1	0.0168966	MetaBrain_basalganglia
rs10743117	ENSG00000166483.11	WEE1	0.0145387	MetaBrain_basalganglia
rs10743118	ENSG00000166483.11	WEE1	0.0142212	MetaBrain_basalganglia
rs10840295	ENSG00000166483.11	WEE1	0.0237852	MetaBrain_basalganglia
rs10840296	ENSG00000166483.11	WEE1	0.0140251	MetaBrain_basalganglia
rs9943599	ENSG00000166483.11	WEE1	0.0109814	MetaBrain_basalganglia
rs360158	ENSG00000166483.11	WEE1	0.00525283	MetaBrain_basalganglia
rs360157	ENSG00000166483.11	WEE1	0.0119964	MetaBrain_basalganglia
rs360156	ENSG00000166483.11	WEE1	0.0148261	MetaBrain_basalganglia
rs360155	ENSG00000166483.11	WEE1	0.00503829	MetaBrain_basalganglia
rs93139	ENSG00000166483.11	WEE1	0.0116121	MetaBrain_basalganglia
rs93138	ENSG00000166483.11	WEE1	0.0119964	MetaBrain_basalganglia
rs173396	ENSG00000166483.11	WEE1	0.0100119	MetaBrain_basalganglia
rs360153	ENSG00000166483.11	WEE1	0.0122806	MetaBrain_basalganglia
rs2649044	ENSG00000166483.11	WEE1	0.0180942	MetaBrain_basalganglia
rs378825	ENSG00000166483.11	WEE1	0.0146752	MetaBrain_basalganglia
rs491205	ENSG00000166483.11	WEE1	0.00869634	MetaBrain_basalganglia
rs415895	ENSG00000166483.11	WEE1	0.0353882	MetaBrain_basalganglia
rs472109	ENSG00000166483.11	WEE1	0.0147268	MetaBrain_basalganglia
rs10770059	ENSG00000166483.11	WEE1	0.0218524	MetaBrain_basalganglia
rs6483656	ENSG00000166483.11	WEE1	0.00875029	MetaBrain_basalganglia
rs360136	ENSG00000166483.11	WEE1	0.0146752	MetaBrain_basalganglia
rs360137	ENSG00000166483.11	WEE1	0.0146752	MetaBrain_basalganglia
rs360140	ENSG00000166483.11	WEE1	0.00895034	MetaBrain_basalganglia
rs360141	ENSG00000166483.11	WEE1	0.0326556	MetaBrain_basalganglia
rs441293	ENSG00000166483.11	WEE1	0.0329061	MetaBrain_basalganglia
rs360131	ENSG00000166483.11	WEE1	0.0269952	MetaBrain_basalganglia
rs183110	ENSG00000166483.11	WEE1	0.0419953	MetaBrain_basalganglia
rs10840293	ENSG00000133800.9	LYVE1	0.0230251	MetaBrain_basalganglia
rs10840294	ENSG00000133800.9	LYVE1	0.0408261	MetaBrain_basalganglia
rs10743117	ENSG00000133800.9	LYVE1	0.0328715	MetaBrain_basalganglia
rs10743118	ENSG00000133800.9	LYVE1	0.0325307	MetaBrain_basalganglia
rs10840295	ENSG00000133800.9	LYVE1	0.0484756	MetaBrain_basalganglia
rs10840296	ENSG00000133800.9	LYVE1	0.0323044	MetaBrain_basalganglia
rs9943599	ENSG00000133800.9	LYVE1	0.0200555	MetaBrain_basalganglia
rs360158	ENSG00000133800.9	LYVE1	0.0239368	MetaBrain_basalganglia
rs360157	ENSG00000133800.9	LYVE1	0.0300554	MetaBrain_basalganglia
rs360156	ENSG00000133800.9	LYVE1	0.0351644	MetaBrain_basalganglia
rs360155	ENSG00000133800.9	LYVE1	0.0234783	MetaBrain_basalganglia
rs93139	ENSG00000133800.9	LYVE1	0.0294135	MetaBrain_basalganglia
rs93138	ENSG00000133800.9	LYVE1	0.0300554	MetaBrain_basalganglia
rs173396	ENSG00000133800.9	LYVE1	0.0192848	MetaBrain_basalganglia
rs360153	ENSG00000133800.9	LYVE1	0.0222671	MetaBrain_basalganglia
rs2649044	ENSG00000133800.9	LYVE1	0.0443382	MetaBrain_basalganglia
rs378825	ENSG00000133800.9	LYVE1	0.0350296	MetaBrain_basalganglia
rs491205	ENSG00000133800.9	LYVE1	0.0235068	MetaBrain_basalganglia
rs415895	ENSG00000133800.9	LYVE1	0.0492095	MetaBrain_basalganglia
rs472109	ENSG00000133800.9	LYVE1	0.0350317	MetaBrain_basalganglia
rs360136	ENSG00000133800.9	LYVE1	0.0350296	MetaBrain_basalganglia
rs360137	ENSG00000133800.9	LYVE1	0.0350296	MetaBrain_basalganglia
rs72983568	ENSG00000137691.13	CFAP300	0.0337728	MetaBrain_basalganglia
rs1940938	ENSG00000137691.13	CFAP300	0.0449719	MetaBrain_basalganglia
rs150986675	ENSG00000137691.13	CFAP300	0.0451735	MetaBrain_basalganglia
rs1892971	ENSG00000137691.13	CFAP300	0.0416331	MetaBrain_basalganglia
rs66740390	ENSG00000137691.13	CFAP300	0.0192104	MetaBrain_basalganglia
rs662558	ENSG00000137693.14	YAP1	0.0276098	MetaBrain_basalganglia
rs615098	ENSG00000137693.14	YAP1	0.0125006	MetaBrain_basalganglia
rs626750	ENSG00000137693.14	YAP1	0.0193079	MetaBrain_basalganglia
rs586701	ENSG00000137693.14	YAP1	0.0193079	MetaBrain_basalganglia
rs654600	ENSG00000137693.14	YAP1	0.0193079	MetaBrain_basalganglia
rs660599	ENSG00000137693.14	YAP1	0.0125006	MetaBrain_basalganglia
rs674546	ENSG00000137693.14	YAP1	0.0125006	MetaBrain_basalganglia
rs608194	ENSG00000137693.14	YAP1	0.0123741	MetaBrain_basalganglia
rs1892971	ENSG00000023445.14	BIRC3	0.0362749	MetaBrain_basalganglia
rs72983568	ENSG00000110330.8	BIRC2	0.0340212	MetaBrain_basalganglia
rs662558	ENSG00000137673.9	MMP7	0.0385823	MetaBrain_basalganglia
rs615098	ENSG00000137673.9	MMP7	0.0323035	MetaBrain_basalganglia
rs626750	ENSG00000137673.9	MMP7	0.0355011	MetaBrain_basalganglia
rs586701	ENSG00000137673.9	MMP7	0.0355011	MetaBrain_basalganglia
rs654600	ENSG00000137673.9	MMP7	0.0355011	MetaBrain_basalganglia
rs660599	ENSG00000137673.9	MMP7	0.0323035	MetaBrain_basalganglia
rs674546	ENSG00000137673.9	MMP7	0.0323035	MetaBrain_basalganglia
rs608194	ENSG00000137673.9	MMP7	0.0323804	MetaBrain_basalganglia
rs10774624	ENSG00000204856.12	FAM216A	0.0316697	MetaBrain_basalganglia
rs7310615	ENSG00000204856.12	FAM216A	0.0300058	MetaBrain_basalganglia
rs3184504	ENSG00000204856.12	FAM216A	0.031854	MetaBrain_basalganglia
rs4766578	ENSG00000173093.13	CCDC63	0.0424278	MetaBrain_basalganglia
rs10774625	ENSG00000173093.13	CCDC63	0.0350865	MetaBrain_basalganglia
rs10774624	ENSG00000111300.10	NAA25	0.0456426	MetaBrain_basalganglia
rs11065987	ENSG00000111300.10	NAA25	0.0419208	MetaBrain_basalganglia
rs145153053	ENSG00000259207.7	ITGB3	0.0369871	MetaBrain_basalganglia
rs17608766	ENSG00000178852.16	EFCAB13	0.0277574	MetaBrain_basalganglia
rs72917327	ENSG00000187323.12	DCC	0.0316366	MetaBrain_basalganglia
rs17484212	ENSG00000187323.12	DCC	0.0329387	MetaBrain_basalganglia
rs17393231	ENSG00000187323.12	DCC	0.0427028	MetaBrain_basalganglia
rs17406589	ENSG00000187323.12	DCC	0.0329387	MetaBrain_basalganglia
rs11875455	ENSG00000187323.12	DCC	0.0329387	MetaBrain_basalganglia
rs8098423	ENSG00000187323.12	DCC	0.0364799	MetaBrain_basalganglia
rs72921429	ENSG00000187323.12	DCC	0.0329387	MetaBrain_basalganglia
rs8083973	ENSG00000187323.12	DCC	0.0330733	MetaBrain_basalganglia
rs7226725	ENSG00000187323.12	DCC	0.0329387	MetaBrain_basalganglia
rs4970836	ENSG00000143107.10	FNDC7	0.00466979	MetaBrain_cerebellum
rs4970836	ENSG00000116266.11	STXBP3	0.017281	MetaBrain_cerebellum
rs611917	ENSG00000215717.6	TMEM167B	0.0474826	MetaBrain_cerebellum
rs12740374	ENSG00000215717.6	TMEM167B	0.0433945	MetaBrain_cerebellum
rs660240	ENSG00000215717.6	TMEM167B	0.0496944	MetaBrain_cerebellum
rs629301	ENSG00000215717.6	TMEM167B	0.0480263	MetaBrain_cerebellum
rs646776	ENSG00000215717.6	TMEM167B	0.0480263	MetaBrain_cerebellum
rs611917	ENSG00000143126.8	CELSR2	0.000443082	MetaBrain_cerebellum
rs7528419	ENSG00000143126.8	CELSR2	0.00132918	MetaBrain_cerebellum
rs11102967	ENSG00000143126.8	CELSR2	3.17657e-05	MetaBrain_cerebellum
rs12740374	ENSG00000143126.8	CELSR2	0.00214401	MetaBrain_cerebellum
rs660240	ENSG00000143126.8	CELSR2	0.00195095	MetaBrain_cerebellum
rs629301	ENSG00000143126.8	CELSR2	0.00206006	MetaBrain_cerebellum
rs646776	ENSG00000143126.8	CELSR2	0.00206006	MetaBrain_cerebellum
rs3902354	ENSG00000143126.8	CELSR2	3.09444e-05	MetaBrain_cerebellum
rs583104	ENSG00000143126.8	CELSR2	0.000365314	MetaBrain_cerebellum
rs602633	ENSG00000143126.8	CELSR2	0.000339879	MetaBrain_cerebellum
rs4970837	ENSG00000143126.8	CELSR2	3.36077e-05	MetaBrain_cerebellum
rs1277930	ENSG00000143126.8	CELSR2	0.000399198	MetaBrain_cerebellum
rs599839	ENSG00000143126.8	CELSR2	0.000378512	MetaBrain_cerebellum
rs611917	ENSG00000134222.16	PSRC1	0.0143839	MetaBrain_cerebellum
rs7528419	ENSG00000134222.16	PSRC1	1.56856e-11	MetaBrain_cerebellum
rs11102967	ENSG00000134222.16	PSRC1	0.00756522	MetaBrain_cerebellum
rs12740374	ENSG00000134222.16	PSRC1	1.06468e-11	MetaBrain_cerebellum
rs660240	ENSG00000134222.16	PSRC1	1.40094e-10	MetaBrain_cerebellum
rs629301	ENSG00000134222.16	PSRC1	8.62563e-12	MetaBrain_cerebellum
rs646776	ENSG00000134222.16	PSRC1	8.62563e-12	MetaBrain_cerebellum
rs3902354	ENSG00000134222.16	PSRC1	0.00729411	MetaBrain_cerebellum
rs583104	ENSG00000134222.16	PSRC1	3.68217e-11	MetaBrain_cerebellum
rs602633	ENSG00000134222.16	PSRC1	5.55197e-10	MetaBrain_cerebellum
rs4970836	ENSG00000134222.16	PSRC1	0.00809819	MetaBrain_cerebellum
rs4970837	ENSG00000134222.16	PSRC1	0.0050217	MetaBrain_cerebellum
rs1277930	ENSG00000134222.16	PSRC1	3.91078e-11	MetaBrain_cerebellum
rs599839	ENSG00000134222.16	PSRC1	2.91561e-11	MetaBrain_cerebellum
rs611917	ENSG00000221986.7	MYBPHL	0.00768901	MetaBrain_cerebellum
rs7528419	ENSG00000221986.7	MYBPHL	0.00290436	MetaBrain_cerebellum
rs11102967	ENSG00000221986.7	MYBPHL	0.00128831	MetaBrain_cerebellum
rs12740374	ENSG00000221986.7	MYBPHL	0.00351927	MetaBrain_cerebellum
rs660240	ENSG00000221986.7	MYBPHL	0.00753991	MetaBrain_cerebellum
rs629301	ENSG00000221986.7	MYBPHL	0.00352245	MetaBrain_cerebellum
rs646776	ENSG00000221986.7	MYBPHL	0.00352245	MetaBrain_cerebellum
rs3902354	ENSG00000221986.7	MYBPHL	0.00136055	MetaBrain_cerebellum
rs583104	ENSG00000221986.7	MYBPHL	0.000863277	MetaBrain_cerebellum
rs602633	ENSG00000221986.7	MYBPHL	0.0019564	MetaBrain_cerebellum
rs4970837	ENSG00000221986.7	MYBPHL	0.00105124	MetaBrain_cerebellum
rs1277930	ENSG00000221986.7	MYBPHL	0.0010614	MetaBrain_cerebellum
rs599839	ENSG00000221986.7	MYBPHL	0.00123895	MetaBrain_cerebellum
rs4970836	ENSG00000156097.12	GPR61	0.0381917	MetaBrain_cerebellum
rs611917	ENSG00000168765.17	GSTM4	0.00678458	MetaBrain_cerebellum
rs11102967	ENSG00000168765.17	GSTM4	0.0103517	MetaBrain_cerebellum
rs3902354	ENSG00000168765.17	GSTM4	0.0108573	MetaBrain_cerebellum
rs4970837	ENSG00000168765.17	GSTM4	0.0107735	MetaBrain_cerebellum
rs611917	ENSG00000213366.13	GSTM2	0.019326	MetaBrain_cerebellum
rs11102967	ENSG00000213366.13	GSTM2	0.0174252	MetaBrain_cerebellum
rs3902354	ENSG00000213366.13	GSTM2	0.0181003	MetaBrain_cerebellum
rs602633	ENSG00000213366.13	GSTM2	0.0490248	MetaBrain_cerebellum
rs4970837	ENSG00000213366.13	GSTM2	0.0269049	MetaBrain_cerebellum
rs611917	ENSG00000134184.13	GSTM1	0.0338954	MetaBrain_cerebellum
rs7528419	ENSG00000134184.13	GSTM1	0.0294824	MetaBrain_cerebellum
rs11102967	ENSG00000134184.13	GSTM1	0.00377515	MetaBrain_cerebellum
rs12740374	ENSG00000134184.13	GSTM1	0.0287342	MetaBrain_cerebellum
rs660240	ENSG00000134184.13	GSTM1	0.0492701	MetaBrain_cerebellum
rs629301	ENSG00000134184.13	GSTM1	0.0282353	MetaBrain_cerebellum
rs646776	ENSG00000134184.13	GSTM1	0.0282353	MetaBrain_cerebellum
rs3902354	ENSG00000134184.13	GSTM1	0.00388123	MetaBrain_cerebellum
rs583104	ENSG00000134184.13	GSTM1	0.00952792	MetaBrain_cerebellum
rs602633	ENSG00000134184.13	GSTM1	0.0177379	MetaBrain_cerebellum
rs4970837	ENSG00000134184.13	GSTM1	0.00791213	MetaBrain_cerebellum
rs1277930	ENSG00000134184.13	GSTM1	0.0108757	MetaBrain_cerebellum
rs599839	ENSG00000134184.13	GSTM1	0.0126055	MetaBrain_cerebellum
rs1275986	ENSG00000084731.15	KIF3C	0.041554	MetaBrain_cerebellum
rs11694327	ENSG00000084731.15	KIF3C	0.0260806	MetaBrain_cerebellum
rs13394970	ENSG00000084731.15	KIF3C	0.0491831	MetaBrain_cerebellum
rs2586886	ENSG00000084731.15	KIF3C	0.0474198	MetaBrain_cerebellum
rs1275984	ENSG00000084754.12	HADHA	0.038827	MetaBrain_cerebellum
rs1275985	ENSG00000084754.12	HADHA	0.0380113	MetaBrain_cerebellum
rs1275986	ENSG00000084754.12	HADHA	0.0288198	MetaBrain_cerebellum
rs736699	ENSG00000084754.12	HADHA	0.0379866	MetaBrain_cerebellum
rs1275988	ENSG00000084754.12	HADHA	0.0378748	MetaBrain_cerebellum
rs1275980	ENSG00000084754.12	HADHA	0.0439426	MetaBrain_cerebellum
rs1275982	ENSG00000084754.12	HADHA	0.0374583	MetaBrain_cerebellum
rs1275978	ENSG00000084754.12	HADHA	0.0408777	MetaBrain_cerebellum
rs1275979	ENSG00000084754.12	HADHA	0.0475457	MetaBrain_cerebellum
rs13394970	ENSG00000084754.12	HADHA	0.0419598	MetaBrain_cerebellum
rs1731243	ENSG00000084754.12	HADHA	0.0181243	MetaBrain_cerebellum
rs2586886	ENSG00000084754.12	HADHA	0.0313387	MetaBrain_cerebellum
rs1275923	ENSG00000084754.12	HADHA	0.0183739	MetaBrain_cerebellum
rs1275983	ENSG00000171303.7	KCNK3	0.00669347	MetaBrain_cerebellum
rs1275986	ENSG00000171303.7	KCNK3	0.0456903	MetaBrain_cerebellum
rs935168	ENSG00000171303.7	KCNK3	0.0165744	MetaBrain_cerebellum
rs11694327	ENSG00000171303.7	KCNK3	6.89122e-05	MetaBrain_cerebellum
rs1275977	ENSG00000171303.7	KCNK3	0.00263379	MetaBrain_cerebellum
rs1275978	ENSG00000171303.7	KCNK3	0.0444619	MetaBrain_cerebellum
rs1731248	ENSG00000171303.7	KCNK3	0.000402945	MetaBrain_cerebellum
rs1731247	ENSG00000171303.7	KCNK3	0.000402945	MetaBrain_cerebellum
rs11126666	ENSG00000171303.7	KCNK3	0.000402945	MetaBrain_cerebellum
rs13394970	ENSG00000171303.7	KCNK3	0.0223833	MetaBrain_cerebellum
rs2586886	ENSG00000171303.7	KCNK3	0.0362094	MetaBrain_cerebellum
rs1275922	ENSG00000171303.7	KCNK3	0.000241385	MetaBrain_cerebellum
rs1275983	ENSG00000157851.17	DPYSL5	0.00289838	MetaBrain_cerebellum
rs1275984	ENSG00000157851.17	DPYSL5	2.52352e-05	MetaBrain_cerebellum
rs1275985	ENSG00000157851.17	DPYSL5	8.27556e-06	MetaBrain_cerebellum
rs1275986	ENSG00000157851.17	DPYSL5	5.83051e-06	MetaBrain_cerebellum
rs736699	ENSG00000157851.17	DPYSL5	2.50695e-05	MetaBrain_cerebellum
rs1275988	ENSG00000157851.17	DPYSL5	2.49807e-05	MetaBrain_cerebellum
rs935168	ENSG00000157851.17	DPYSL5	0.000977288	MetaBrain_cerebellum
rs1275980	ENSG00000157851.17	DPYSL5	3.61987e-05	MetaBrain_cerebellum
rs1275982	ENSG00000157851.17	DPYSL5	2.53316e-05	MetaBrain_cerebellum
rs11694327	ENSG00000157851.17	DPYSL5	1.13101e-05	MetaBrain_cerebellum
rs1275977	ENSG00000157851.17	DPYSL5	0.000384564	MetaBrain_cerebellum
rs1275978	ENSG00000157851.17	DPYSL5	1.08166e-05	MetaBrain_cerebellum
rs1275979	ENSG00000157851.17	DPYSL5	1.86355e-05	MetaBrain_cerebellum
rs1731248	ENSG00000157851.17	DPYSL5	0.000438956	MetaBrain_cerebellum
rs1731247	ENSG00000157851.17	DPYSL5	0.000438956	MetaBrain_cerebellum
rs11126666	ENSG00000157851.17	DPYSL5	0.000438956	MetaBrain_cerebellum
rs13394970	ENSG00000157851.17	DPYSL5	1.23652e-05	MetaBrain_cerebellum
rs1731243	ENSG00000157851.17	DPYSL5	3.99813e-05	MetaBrain_cerebellum
rs2586886	ENSG00000157851.17	DPYSL5	1.05645e-05	MetaBrain_cerebellum
rs1275923	ENSG00000157851.17	DPYSL5	3.89106e-05	MetaBrain_cerebellum
rs1275922	ENSG00000157851.17	DPYSL5	0.000568176	MetaBrain_cerebellum
rs1275984	ENSG00000084764.12	MAPRE3	0.0407056	MetaBrain_cerebellum
rs1275985	ENSG00000084764.12	MAPRE3	0.0396081	MetaBrain_cerebellum
rs1275986	ENSG00000084764.12	MAPRE3	0.0324888	MetaBrain_cerebellum
rs736699	ENSG00000084764.12	MAPRE3	0.0401471	MetaBrain_cerebellum
rs1275988	ENSG00000084764.12	MAPRE3	0.04004	MetaBrain_cerebellum
rs1275980	ENSG00000084764.12	MAPRE3	0.0452157	MetaBrain_cerebellum
rs1275982	ENSG00000084764.12	MAPRE3	0.0388099	MetaBrain_cerebellum
rs11694327	ENSG00000084764.12	MAPRE3	0.0102646	MetaBrain_cerebellum
rs1275978	ENSG00000084764.12	MAPRE3	0.0396485	MetaBrain_cerebellum
rs1275979	ENSG00000084764.12	MAPRE3	0.0316997	MetaBrain_cerebellum
rs1731248	ENSG00000084764.12	MAPRE3	0.0408963	MetaBrain_cerebellum
rs1731247	ENSG00000084764.12	MAPRE3	0.0408963	MetaBrain_cerebellum
rs11126666	ENSG00000084764.12	MAPRE3	0.0408963	MetaBrain_cerebellum
rs13394970	ENSG00000084764.12	MAPRE3	0.0380021	MetaBrain_cerebellum
rs2586886	ENSG00000084764.12	MAPRE3	0.0348613	MetaBrain_cerebellum
rs1275922	ENSG00000084764.12	MAPRE3	0.0406739	MetaBrain_cerebellum
rs1275983	ENSG00000228474.6	OST4	0.014571	MetaBrain_cerebellum
rs11694327	ENSG00000228474.6	OST4	0.0236552	MetaBrain_cerebellum
rs1731248	ENSG00000228474.6	OST4	0.0140693	MetaBrain_cerebellum
rs1731247	ENSG00000228474.6	OST4	0.0140693	MetaBrain_cerebellum
rs11126666	ENSG00000228474.6	OST4	0.0140693	MetaBrain_cerebellum
rs1275922	ENSG00000228474.6	OST4	0.0202142	MetaBrain_cerebellum
rs1275984	ENSG00000143994.14	ABHD1	0.0209682	MetaBrain_cerebellum
rs1275985	ENSG00000143994.14	ABHD1	0.0120577	MetaBrain_cerebellum
rs1275986	ENSG00000143994.14	ABHD1	0.0166994	MetaBrain_cerebellum
rs736699	ENSG00000143994.14	ABHD1	0.0206996	MetaBrain_cerebellum
rs1275988	ENSG00000143994.14	ABHD1	0.0206153	MetaBrain_cerebellum
rs935168	ENSG00000143994.14	ABHD1	0.00486121	MetaBrain_cerebellum
rs1275980	ENSG00000143994.14	ABHD1	0.0151802	MetaBrain_cerebellum
rs1275982	ENSG00000143994.14	ABHD1	0.0193491	MetaBrain_cerebellum
rs1275977	ENSG00000143994.14	ABHD1	0.0033447	MetaBrain_cerebellum
rs1275978	ENSG00000143994.14	ABHD1	0.0322406	MetaBrain_cerebellum
rs1275979	ENSG00000143994.14	ABHD1	0.0312419	MetaBrain_cerebellum
rs1731248	ENSG00000143994.14	ABHD1	0.0286068	MetaBrain_cerebellum
rs1731247	ENSG00000143994.14	ABHD1	0.0286068	MetaBrain_cerebellum
rs11126666	ENSG00000143994.14	ABHD1	0.0286068	MetaBrain_cerebellum
rs13394970	ENSG00000143994.14	ABHD1	0.0327528	MetaBrain_cerebellum
rs1731243	ENSG00000143994.14	ABHD1	0.0385739	MetaBrain_cerebellum
rs2586886	ENSG00000143994.14	ABHD1	0.0384627	MetaBrain_cerebellum
rs1275923	ENSG00000143994.14	ABHD1	0.0385707	MetaBrain_cerebellum
rs1275922	ENSG00000143994.14	ABHD1	0.0304037	MetaBrain_cerebellum
rs11694327	ENSG00000163792.6	TCF23	0.0381481	MetaBrain_cerebellum
rs1731248	ENSG00000163792.6	TCF23	0.0498013	MetaBrain_cerebellum
rs1731247	ENSG00000163792.6	TCF23	0.0498013	MetaBrain_cerebellum
rs11126666	ENSG00000163792.6	TCF23	0.0498013	MetaBrain_cerebellum
rs1275922	ENSG00000163792.6	TCF23	0.040953	MetaBrain_cerebellum
rs11694327	ENSG00000115234.11	SNX17	0.00872124	MetaBrain_cerebellum
rs1731248	ENSG00000115234.11	SNX17	0.0183884	MetaBrain_cerebellum
rs1731247	ENSG00000115234.11	SNX17	0.0183884	MetaBrain_cerebellum
rs11126666	ENSG00000115234.11	SNX17	0.0183884	MetaBrain_cerebellum
rs1275922	ENSG00000115234.11	SNX17	0.0141182	MetaBrain_cerebellum
rs11694327	ENSG00000157992.12	KRTCAP3	0.0373158	MetaBrain_cerebellum
rs1275983	ENSG00000138002.15	IFT172	0.0367298	MetaBrain_cerebellum
rs11694327	ENSG00000138002.15	IFT172	0.0325975	MetaBrain_cerebellum
rs1731248	ENSG00000138002.15	IFT172	0.0241354	MetaBrain_cerebellum
rs1731247	ENSG00000138002.15	IFT172	0.0241354	MetaBrain_cerebellum
rs11126666	ENSG00000138002.15	IFT172	0.0241354	MetaBrain_cerebellum
rs1275922	ENSG00000138002.15	IFT172	0.0274066	MetaBrain_cerebellum
rs1275983	ENSG00000119760.16	SUPT7L	0.0289182	MetaBrain_cerebellum
rs7659024	ENSG00000145428.14	RNF175	0.0323826	MetaBrain_cerebellum
rs2066865	ENSG00000145428.14	RNF175	0.0294824	MetaBrain_cerebellum
rs2066864	ENSG00000145428.14	RNF175	0.0314015	MetaBrain_cerebellum
rs2066861	ENSG00000145428.14	RNF175	0.0399142	MetaBrain_cerebellum
rs2066854	ENSG00000145428.14	RNF175	0.0400079	MetaBrain_cerebellum
rs12644950	ENSG00000145428.14	RNF175	0.030247	MetaBrain_cerebellum
rs13130318	ENSG00000145428.14	RNF175	0.0446532	MetaBrain_cerebellum
rs7654093	ENSG00000145428.14	RNF175	0.0397102	MetaBrain_cerebellum
rs11099961	ENSG00000197410.14	DCHS2	0.0246743	MetaBrain_cerebellum
rs6050	ENSG00000197410.14	DCHS2	0.0232531	MetaBrain_cerebellum
rs35147053	ENSG00000197410.14	DCHS2	0.0239571	MetaBrain_cerebellum
rs7659024	ENSG00000197410.14	DCHS2	0.00588456	MetaBrain_cerebellum
rs2066865	ENSG00000197410.14	DCHS2	0.00627413	MetaBrain_cerebellum
rs2066864	ENSG00000197410.14	DCHS2	0.00609093	MetaBrain_cerebellum
rs2066861	ENSG00000197410.14	DCHS2	0.00744797	MetaBrain_cerebellum
rs2066854	ENSG00000197410.14	DCHS2	0.00575647	MetaBrain_cerebellum
rs12644950	ENSG00000197410.14	DCHS2	0.0047635	MetaBrain_cerebellum
rs13130318	ENSG00000197410.14	DCHS2	0.00191446	MetaBrain_cerebellum
rs7681423	ENSG00000197410.14	DCHS2	0.00359475	MetaBrain_cerebellum
rs7654093	ENSG00000197410.14	DCHS2	0.0055921	MetaBrain_cerebellum
rs2217958	ENSG00000164379.7	FOXQ1	0.00144861	MetaBrain_cerebellum
rs74536576	ENSG00000164379.7	FOXQ1	0.00287352	MetaBrain_cerebellum
rs78120638	ENSG00000164379.7	FOXQ1	0.00444593	MetaBrain_cerebellum
rs2015134	ENSG00000164379.7	FOXQ1	0.0039912	MetaBrain_cerebellum
rs4959545	ENSG00000164379.7	FOXQ1	0.00926757	MetaBrain_cerebellum
rs2317897	ENSG00000164379.7	FOXQ1	0.00444593	MetaBrain_cerebellum
rs115370942	ENSG00000164379.7	FOXQ1	0.0042652	MetaBrain_cerebellum
rs144800962	ENSG00000164379.7	FOXQ1	0.00349207	MetaBrain_cerebellum
rs149766397	ENSG00000164379.7	FOXQ1	0.0045463	MetaBrain_cerebellum
rs10498653	ENSG00000164379.7	FOXQ1	0.00488774	MetaBrain_cerebellum
rs17260640	ENSG00000164379.7	FOXQ1	0.00488774	MetaBrain_cerebellum
rs78451852	ENSG00000164379.7	FOXQ1	0.0114096	MetaBrain_cerebellum
rs114957082	ENSG00000164379.7	FOXQ1	0.0137585	MetaBrain_cerebellum
rs79616889	ENSG00000164379.7	FOXQ1	0.0108094	MetaBrain_cerebellum
rs80181719	ENSG00000164379.7	FOXQ1	0.0108094	MetaBrain_cerebellum
rs74484590	ENSG00000164379.7	FOXQ1	0.0108094	MetaBrain_cerebellum
rs75289435	ENSG00000164379.7	FOXQ1	0.0108094	MetaBrain_cerebellum
rs79565252	ENSG00000164379.7	FOXQ1	0.0108094	MetaBrain_cerebellum
rs17260983	ENSG00000164379.7	FOXQ1	0.0108094	MetaBrain_cerebellum
rs17261011	ENSG00000164379.7	FOXQ1	0.0108094	MetaBrain_cerebellum
rs79842006	ENSG00000164379.7	FOXQ1	0.0108094	MetaBrain_cerebellum
rs74622239	ENSG00000164379.7	FOXQ1	0.0108094	MetaBrain_cerebellum
rs79368490	ENSG00000164379.7	FOXQ1	0.0108094	MetaBrain_cerebellum
rs77796590	ENSG00000164379.7	FOXQ1	0.0108094	MetaBrain_cerebellum
rs75802256	ENSG00000164379.7	FOXQ1	0.0108094	MetaBrain_cerebellum
rs75472582	ENSG00000164379.7	FOXQ1	0.0108094	MetaBrain_cerebellum
rs78252540	ENSG00000164379.7	FOXQ1	0.0075767	MetaBrain_cerebellum
rs4959546	ENSG00000164379.7	FOXQ1	0.0108094	MetaBrain_cerebellum
rs75586483	ENSG00000164379.7	FOXQ1	0.0108094	MetaBrain_cerebellum
rs79783857	ENSG00000164379.7	FOXQ1	0.0106147	MetaBrain_cerebellum
rs77926136	ENSG00000164379.7	FOXQ1	0.0108094	MetaBrain_cerebellum
rs79618067	ENSG00000164379.7	FOXQ1	0.0109164	MetaBrain_cerebellum
rs6934726	ENSG00000164379.7	FOXQ1	0.0108094	MetaBrain_cerebellum
rs6939790	ENSG00000164379.7	FOXQ1	0.0137544	MetaBrain_cerebellum
rs74447631	ENSG00000164379.7	FOXQ1	0.0108094	MetaBrain_cerebellum
rs77510766	ENSG00000164379.7	FOXQ1	0.0108094	MetaBrain_cerebellum
rs78460052	ENSG00000164379.7	FOXQ1	0.0108094	MetaBrain_cerebellum
rs78694194	ENSG00000164379.7	FOXQ1	0.012539	MetaBrain_cerebellum
rs17261060	ENSG00000164379.7	FOXQ1	0.0108094	MetaBrain_cerebellum
rs17261109	ENSG00000164379.7	FOXQ1	0.0108094	MetaBrain_cerebellum
rs17201698	ENSG00000164379.7	FOXQ1	0.0108094	MetaBrain_cerebellum
rs6596811	ENSG00000164379.7	FOXQ1	0.0108094	MetaBrain_cerebellum
rs6596812	ENSG00000164379.7	FOXQ1	0.0108094	MetaBrain_cerebellum
rs76020229	ENSG00000164379.7	FOXQ1	0.00921755	MetaBrain_cerebellum
rs78169666	ENSG00000164379.7	FOXQ1	0.0092139	MetaBrain_cerebellum
rs75410682	ENSG00000164379.7	FOXQ1	0.0092139	MetaBrain_cerebellum
rs6912034	ENSG00000164379.7	FOXQ1	0.0092139	MetaBrain_cerebellum
rs115480909	ENSG00000164379.7	FOXQ1	0.0092139	MetaBrain_cerebellum
rs6914568	ENSG00000164379.7	FOXQ1	0.0100318	MetaBrain_cerebellum
rs75805880	ENSG00000164379.7	FOXQ1	0.0092139	MetaBrain_cerebellum
rs4959130	ENSG00000164379.7	FOXQ1	0.0092139	MetaBrain_cerebellum
rs146412847	ENSG00000164379.7	FOXQ1	0.0399981	MetaBrain_cerebellum
rs74354085	ENSG00000164379.7	FOXQ1	0.0161645	MetaBrain_cerebellum
rs74695629	ENSG00000164379.7	FOXQ1	0.0092139	MetaBrain_cerebellum
rs77014272	ENSG00000164379.7	FOXQ1	0.0092139	MetaBrain_cerebellum
rs114414037	ENSG00000164379.7	FOXQ1	0.0092139	MetaBrain_cerebellum
rs142637665	ENSG00000164379.7	FOXQ1	0.0092139	MetaBrain_cerebellum
rs79395402	ENSG00000164379.7	FOXQ1	0.00883067	MetaBrain_cerebellum
rs76845519	ENSG00000164379.7	FOXQ1	0.0092139	MetaBrain_cerebellum
rs4451181	ENSG00000164379.7	FOXQ1	0.00555378	MetaBrain_cerebellum
rs77190919	ENSG00000164379.7	FOXQ1	0.00919933	MetaBrain_cerebellum
rs1922929	ENSG00000164379.7	FOXQ1	0.00210108	MetaBrain_cerebellum
rs1922930	ENSG00000164379.7	FOXQ1	0.00339284	MetaBrain_cerebellum
rs76110445	ENSG00000164379.7	FOXQ1	0.00460688	MetaBrain_cerebellum
rs78581380	ENSG00000164379.7	FOXQ1	0.00442447	MetaBrain_cerebellum
rs79318212	ENSG00000164379.7	FOXQ1	0.00307802	MetaBrain_cerebellum
rs12524120	ENSG00000164379.7	FOXQ1	0.0030013	MetaBrain_cerebellum
rs12525352	ENSG00000164379.7	FOXQ1	0.00299627	MetaBrain_cerebellum
rs12525740	ENSG00000164379.7	FOXQ1	0.00299408	MetaBrain_cerebellum
rs12524544	ENSG00000164379.7	FOXQ1	0.00298543	MetaBrain_cerebellum
rs7766042	ENSG00000164379.7	FOXQ1	0.0012771	MetaBrain_cerebellum
rs74597754	ENSG00000164379.7	FOXQ1	0.000599279	MetaBrain_cerebellum
rs186901714	ENSG00000164379.7	FOXQ1	0.000596093	MetaBrain_cerebellum
rs192238573	ENSG00000164379.7	FOXQ1	0.000259601	MetaBrain_cerebellum
rs114419655	ENSG00000164379.7	FOXQ1	0.000796033	MetaBrain_cerebellum
rs77319639	ENSG00000164379.7	FOXQ1	0.00059879	MetaBrain_cerebellum
rs78915578	ENSG00000164379.7	FOXQ1	0.000601497	MetaBrain_cerebellum
rs79938083	ENSG00000164379.7	FOXQ1	0.000912787	MetaBrain_cerebellum
rs75294181	ENSG00000164379.7	FOXQ1	0.00105302	MetaBrain_cerebellum
rs1922927	ENSG00000164379.7	FOXQ1	0.00181589	MetaBrain_cerebellum
rs1922928	ENSG00000164379.7	FOXQ1	0.00182266	MetaBrain_cerebellum
rs76078234	ENSG00000164379.7	FOXQ1	0.00184365	MetaBrain_cerebellum
rs78681726	ENSG00000164379.7	FOXQ1	0.00198707	MetaBrain_cerebellum
rs77160910	ENSG00000164379.7	FOXQ1	0.00184618	MetaBrain_cerebellum
rs74323954	ENSG00000164379.7	FOXQ1	0.00187235	MetaBrain_cerebellum
rs79262951	ENSG00000164379.7	FOXQ1	0.00187267	MetaBrain_cerebellum
rs78816356	ENSG00000164379.7	FOXQ1	0.00243417	MetaBrain_cerebellum
rs75806966	ENSG00000164379.7	FOXQ1	0.00240901	MetaBrain_cerebellum
rs77285919	ENSG00000164379.7	FOXQ1	0.00239782	MetaBrain_cerebellum
rs74316714	ENSG00000164379.7	FOXQ1	0.00239782	MetaBrain_cerebellum
rs75217853	ENSG00000164379.7	FOXQ1	0.00239782	MetaBrain_cerebellum
rs7451833	ENSG00000164379.7	FOXQ1	0.00315392	MetaBrain_cerebellum
rs56332407	ENSG00000164379.7	FOXQ1	0.00188445	MetaBrain_cerebellum
rs56140813	ENSG00000164379.7	FOXQ1	0.00179316	MetaBrain_cerebellum
rs55766947	ENSG00000164379.7	FOXQ1	0.00179316	MetaBrain_cerebellum
rs564972558	ENSG00000164379.7	FOXQ1	0.00461523	MetaBrain_cerebellum
rs56275397	ENSG00000164379.7	FOXQ1	0.00179316	MetaBrain_cerebellum
rs79833122	ENSG00000164379.7	FOXQ1	0.00179316	MetaBrain_cerebellum
rs78486651	ENSG00000164379.7	FOXQ1	0.00178514	MetaBrain_cerebellum
rs79064332	ENSG00000164379.7	FOXQ1	0.00324832	MetaBrain_cerebellum
rs2217958	ENSG00000137273.6	FOXF2	0.0372238	MetaBrain_cerebellum
rs74536576	ENSG00000137273.6	FOXF2	0.0421693	MetaBrain_cerebellum
rs149766397	ENSG00000137273.6	FOXF2	0.0492478	MetaBrain_cerebellum
rs10498653	ENSG00000137273.6	FOXF2	0.0421627	MetaBrain_cerebellum
rs17260640	ENSG00000137273.6	FOXF2	0.0421627	MetaBrain_cerebellum
rs1922929	ENSG00000137273.6	FOXF2	0.00249204	MetaBrain_cerebellum
rs1922930	ENSG00000137273.6	FOXF2	0.005414	MetaBrain_cerebellum
rs76110445	ENSG00000137273.6	FOXF2	0.00575223	MetaBrain_cerebellum
rs78581380	ENSG00000137273.6	FOXF2	0.00587514	MetaBrain_cerebellum
rs79318212	ENSG00000137273.6	FOXF2	0.00632815	MetaBrain_cerebellum
rs12524120	ENSG00000137273.6	FOXF2	0.00653822	MetaBrain_cerebellum
rs12525352	ENSG00000137273.6	FOXF2	0.00665395	MetaBrain_cerebellum
rs12525740	ENSG00000137273.6	FOXF2	0.00673416	MetaBrain_cerebellum
rs12524544	ENSG00000137273.6	FOXF2	0.00684832	MetaBrain_cerebellum
rs7766042	ENSG00000137273.6	FOXF2	0.00182728	MetaBrain_cerebellum
rs74597754	ENSG00000137273.6	FOXF2	0.000660073	MetaBrain_cerebellum
rs186901714	ENSG00000137273.6	FOXF2	0.000656452	MetaBrain_cerebellum
rs192238573	ENSG00000137273.6	FOXF2	0.000520475	MetaBrain_cerebellum
rs114419655	ENSG00000137273.6	FOXF2	0.000967221	MetaBrain_cerebellum
rs77319639	ENSG00000137273.6	FOXF2	0.000653313	MetaBrain_cerebellum
rs78915578	ENSG00000137273.6	FOXF2	0.00065019	MetaBrain_cerebellum
rs79938083	ENSG00000137273.6	FOXF2	0.000962304	MetaBrain_cerebellum
rs75294181	ENSG00000137273.6	FOXF2	0.00208539	MetaBrain_cerebellum
rs1922927	ENSG00000137273.6	FOXF2	0.000985636	MetaBrain_cerebellum
rs1922928	ENSG00000137273.6	FOXF2	0.000981575	MetaBrain_cerebellum
rs76078234	ENSG00000137273.6	FOXF2	0.000930798	MetaBrain_cerebellum
rs78681726	ENSG00000137273.6	FOXF2	0.00100182	MetaBrain_cerebellum
rs77160910	ENSG00000137273.6	FOXF2	0.000924709	MetaBrain_cerebellum
rs74323954	ENSG00000137273.6	FOXF2	0.000874573	MetaBrain_cerebellum
rs79262951	ENSG00000137273.6	FOXF2	0.000861403	MetaBrain_cerebellum
rs78816356	ENSG00000137273.6	FOXF2	0.000524134	MetaBrain_cerebellum
rs75806966	ENSG00000137273.6	FOXF2	0.000514427	MetaBrain_cerebellum
rs77285919	ENSG00000137273.6	FOXF2	0.000511944	MetaBrain_cerebellum
rs74316714	ENSG00000137273.6	FOXF2	0.000511944	MetaBrain_cerebellum
rs75217853	ENSG00000137273.6	FOXF2	0.000511944	MetaBrain_cerebellum
rs7451833	ENSG00000137273.6	FOXF2	0.000776267	MetaBrain_cerebellum
rs56332407	ENSG00000137273.6	FOXF2	0.000509523	MetaBrain_cerebellum
rs56140813	ENSG00000137273.6	FOXF2	0.000468701	MetaBrain_cerebellum
rs55766947	ENSG00000137273.6	FOXF2	0.000468701	MetaBrain_cerebellum
rs564972558	ENSG00000137273.6	FOXF2	0.00189039	MetaBrain_cerebellum
rs56275397	ENSG00000137273.6	FOXF2	0.000468701	MetaBrain_cerebellum
rs79833122	ENSG00000137273.6	FOXF2	0.000468701	MetaBrain_cerebellum
rs78486651	ENSG00000137273.6	FOXF2	0.000468844	MetaBrain_cerebellum
rs79064332	ENSG00000137273.6	FOXF2	0.000621942	MetaBrain_cerebellum
rs4959553	ENSG00000112699.11	GMDS	0.0420633	MetaBrain_cerebellum
rs75143273	ENSG00000112699.11	GMDS	0.0420633	MetaBrain_cerebellum
rs76110445	ENSG00000112699.11	GMDS	0.0167919	MetaBrain_cerebellum
rs78581380	ENSG00000112699.11	GMDS	0.0159452	MetaBrain_cerebellum
rs79318212	ENSG00000112699.11	GMDS	0.0131619	MetaBrain_cerebellum
rs12524120	ENSG00000112699.11	GMDS	0.0124722	MetaBrain_cerebellum
rs12525352	ENSG00000112699.11	GMDS	0.0122646	MetaBrain_cerebellum
rs12525740	ENSG00000112699.11	GMDS	0.0121174	MetaBrain_cerebellum
rs12524544	ENSG00000112699.11	GMDS	0.0118822	MetaBrain_cerebellum
rs7766042	ENSG00000112699.11	GMDS	0.0183006	MetaBrain_cerebellum
rs74597754	ENSG00000112699.11	GMDS	0.00480686	MetaBrain_cerebellum
rs186901714	ENSG00000112699.11	GMDS	0.00483172	MetaBrain_cerebellum
rs192238573	ENSG00000112699.11	GMDS	0.00828329	MetaBrain_cerebellum
rs114419655	ENSG00000112699.11	GMDS	0.00271621	MetaBrain_cerebellum
rs77319639	ENSG00000112699.11	GMDS	0.00485429	MetaBrain_cerebellum
rs78915578	ENSG00000112699.11	GMDS	0.00487701	MetaBrain_cerebellum
rs79938083	ENSG00000112699.11	GMDS	0.00391448	MetaBrain_cerebellum
rs75294181	ENSG00000112699.11	GMDS	0.00523924	MetaBrain_cerebellum
rs1922927	ENSG00000112699.11	GMDS	0.00176064	MetaBrain_cerebellum
rs1922928	ENSG00000112699.11	GMDS	0.00177009	MetaBrain_cerebellum
rs76078234	ENSG00000112699.11	GMDS	0.00178056	MetaBrain_cerebellum
rs78681726	ENSG00000112699.11	GMDS	0.00192293	MetaBrain_cerebellum
rs77160910	ENSG00000112699.11	GMDS	0.00178194	MetaBrain_cerebellum
rs74323954	ENSG00000112699.11	GMDS	0.00180317	MetaBrain_cerebellum
rs79262951	ENSG00000112699.11	GMDS	0.00179815	MetaBrain_cerebellum
rs78816356	ENSG00000112699.11	GMDS	0.000922031	MetaBrain_cerebellum
rs75806966	ENSG00000112699.11	GMDS	0.000901624	MetaBrain_cerebellum
rs77285919	ENSG00000112699.11	GMDS	0.000893269	MetaBrain_cerebellum
rs74316714	ENSG00000112699.11	GMDS	0.000893269	MetaBrain_cerebellum
rs75217853	ENSG00000112699.11	GMDS	0.000893269	MetaBrain_cerebellum
rs7451833	ENSG00000112699.11	GMDS	0.00131898	MetaBrain_cerebellum
rs56332407	ENSG00000112699.11	GMDS	0.00204828	MetaBrain_cerebellum
rs56140813	ENSG00000112699.11	GMDS	0.00207839	MetaBrain_cerebellum
rs55766947	ENSG00000112699.11	GMDS	0.00207839	MetaBrain_cerebellum
rs564972558	ENSG00000112699.11	GMDS	0.00576946	MetaBrain_cerebellum
rs56275397	ENSG00000112699.11	GMDS	0.00207839	MetaBrain_cerebellum
rs79833122	ENSG00000112699.11	GMDS	0.00207839	MetaBrain_cerebellum
rs78486651	ENSG00000112699.11	GMDS	0.00207115	MetaBrain_cerebellum
rs79064332	ENSG00000112699.11	GMDS	0.00298777	MetaBrain_cerebellum
rs3095340	ENSG00000234127.9	TRIM26	0.0052604	MetaBrain_cerebellum
rs3095340	ENSG00000196230.13	TUBB	0.0185044	MetaBrain_cerebellum
rs3095340	ENSG00000137312.15	FLOT1	0.00817231	MetaBrain_cerebellum
rs3095340	ENSG00000137331.12	IER3	0.00139339	MetaBrain_cerebellum
rs3095340	ENSG00000137411.18	VARS2	1.49979e-07	MetaBrain_cerebellum
rs3095340	ENSG00000204542.3	C6orf15	0.00167522	MetaBrain_cerebellum
rs3095340	ENSG00000204540.11	PSORS1C1	0.000226297	MetaBrain_cerebellum
rs3095340	ENSG00000204536.14	CCHCR1	7.9783e-09	MetaBrain_cerebellum
rs3095340	ENSG00000137310.12	TCF19	0.0306774	MetaBrain_cerebellum
rs3095340	ENSG00000204525.16	HLA-C	2.41573e-06	MetaBrain_cerebellum
rs3095340	ENSG00000204516.10	MICB	4.70358e-14	MetaBrain_cerebellum
rs3095340	ENSG00000213760.10	ATP6V1G2	0.0414374	MetaBrain_cerebellum
rs3095340	ENSG00000204463.12	BAG6	0.0215169	MetaBrain_cerebellum
rs3095340	ENSG00000204438.11	GPANK1	0.0337701	MetaBrain_cerebellum
rs3095340	ENSG00000213722.9	DDAH2	0.000380195	MetaBrain_cerebellum
rs1548577	ENSG00000229937.7	PRPS1L1	0.00899205	MetaBrain_cerebellum
rs1029510	ENSG00000229937.7	PRPS1L1	0.0134347	MetaBrain_cerebellum
rs200786026	ENSG00000005020.13	SKAP2	0.0400003	MetaBrain_cerebellum
rs17438006	ENSG00000105991.9	HOXA1	0.0446902	MetaBrain_cerebellum
rs7808452	ENSG00000105991.9	HOXA1	0.0468122	MetaBrain_cerebellum
rs17502232	ENSG00000197576.14	HOXA4	0.0179153	MetaBrain_cerebellum
rs17502232	ENSG00000106006.6	HOXA6	0.0317756	MetaBrain_cerebellum
rs117564322	ENSG00000188707.6	ZBED6CL	0.00103642	MetaBrain_cerebellum
rs117564322	ENSG00000106526.10	ACTR3C	0.0243917	MetaBrain_cerebellum
rs3918226	ENSG00000196456.13	ZNF775	0.0323444	MetaBrain_cerebellum
rs117564322	ENSG00000106560.11	GIMAP2	0.0275406	MetaBrain_cerebellum
rs3918226	ENSG00000164867.11	NOS3	0.0133863	MetaBrain_cerebellum
rs3918226	ENSG00000181652.19	ATG9B	0.00842025	MetaBrain_cerebellum
rs117564322	ENSG00000164896.20	FASTK	0.0153417	MetaBrain_cerebellum
rs62527440	ENSG00000164830.18	OXR1	0.0263516	MetaBrain_cerebellum
rs62527459	ENSG00000164830.18	OXR1	0.0297554	MetaBrain_cerebellum
rs62526087	ENSG00000164830.18	OXR1	0.0339758	MetaBrain_cerebellum
rs62526088	ENSG00000164830.18	OXR1	0.0331836	MetaBrain_cerebellum
rs7028268	ENSG00000171855.7	IFNB1	0.0340432	MetaBrain_cerebellum
rs10811647	ENSG00000236637.4	IFNA4	0.0244884	MetaBrain_cerebellum
rs10811650	ENSG00000236637.4	IFNA4	0.0244884	MetaBrain_cerebellum
rs10757270	ENSG00000236637.4	IFNA4	0.0436603	MetaBrain_cerebellum
rs1537372	ENSG00000214042.1	IFNA7	0.0231104	MetaBrain_cerebellum
rs10757273	ENSG00000186803.3	IFNA10	0.0368642	MetaBrain_cerebellum
rs944797	ENSG00000147885.4	IFNA16	0.0294494	MetaBrain_cerebellum
rs10757272	ENSG00000234829.4	IFNA17	0.0443813	MetaBrain_cerebellum
rs10757273	ENSG00000234829.4	IFNA17	0.0356388	MetaBrain_cerebellum
rs1556516	ENSG00000234829.4	IFNA17	0.0478441	MetaBrain_cerebellum
rs1537373	ENSG00000234829.4	IFNA17	0.0443507	MetaBrain_cerebellum
rs1333045	ENSG00000234829.4	IFNA17	0.0337236	MetaBrain_cerebellum
rs1333047	ENSG00000234829.4	IFNA17	0.039635	MetaBrain_cerebellum
rs4977575	ENSG00000234829.4	IFNA17	0.02962	MetaBrain_cerebellum
rs10811647	ENSG00000228083.3	IFNA14	0.0258748	MetaBrain_cerebellum
rs10811650	ENSG00000228083.3	IFNA14	0.0258748	MetaBrain_cerebellum
rs10757269	ENSG00000228083.3	IFNA14	0.02165	MetaBrain_cerebellum
rs9632884	ENSG00000228083.3	IFNA14	0.021905	MetaBrain_cerebellum
rs9632885	ENSG00000228083.3	IFNA14	0.0293468	MetaBrain_cerebellum
rs10757270	ENSG00000228083.3	IFNA14	0.00874327	MetaBrain_cerebellum
rs10757271	ENSG00000228083.3	IFNA14	0.0204082	MetaBrain_cerebellum
rs10811652	ENSG00000228083.3	IFNA14	0.0215953	MetaBrain_cerebellum
rs10116277	ENSG00000228083.3	IFNA14	0.0278711	MetaBrain_cerebellum
rs6475606	ENSG00000228083.3	IFNA14	0.0277651	MetaBrain_cerebellum
rs1537370	ENSG00000228083.3	IFNA14	0.0277092	MetaBrain_cerebellum
rs1970112	ENSG00000228083.3	IFNA14	0.036638	MetaBrain_cerebellum
rs10738606	ENSG00000228083.3	IFNA14	0.0436773	MetaBrain_cerebellum
rs10738607	ENSG00000228083.3	IFNA14	0.0435997	MetaBrain_cerebellum
rs10757273	ENSG00000228083.3	IFNA14	0.0325666	MetaBrain_cerebellum
rs9644859	ENSG00000228083.3	IFNA14	0.0229258	MetaBrain_cerebellum
rs9644860	ENSG00000228083.3	IFNA14	0.0229258	MetaBrain_cerebellum
rs9644861	ENSG00000228083.3	IFNA14	0.035458	MetaBrain_cerebellum
rs9644862	ENSG00000228083.3	IFNA14	0.0333153	MetaBrain_cerebellum
rs10811653	ENSG00000228083.3	IFNA14	0.0229258	MetaBrain_cerebellum
rs7866503	ENSG00000228083.3	IFNA14	0.0214859	MetaBrain_cerebellum
rs2210538	ENSG00000228083.3	IFNA14	0.0198132	MetaBrain_cerebellum
rs10811654	ENSG00000228083.3	IFNA14	0.0381538	MetaBrain_cerebellum
rs10757274	ENSG00000228083.3	IFNA14	0.0440032	MetaBrain_cerebellum
rs4977574	ENSG00000228083.3	IFNA14	0.0447625	MetaBrain_cerebellum
rs1537371	ENSG00000228083.3	IFNA14	0.0405905	MetaBrain_cerebellum
rs1556516	ENSG00000228083.3	IFNA14	0.0372064	MetaBrain_cerebellum
rs1537373	ENSG00000228083.3	IFNA14	0.0466414	MetaBrain_cerebellum
rs1333042	ENSG00000228083.3	IFNA14	0.0334585	MetaBrain_cerebellum
rs7859362	ENSG00000228083.3	IFNA14	0.0401486	MetaBrain_cerebellum
rs6475609	ENSG00000228083.3	IFNA14	0.0403589	MetaBrain_cerebellum
rs1333043	ENSG00000228083.3	IFNA14	0.0401486	MetaBrain_cerebellum
rs7341786	ENSG00000228083.3	IFNA14	0.0273759	MetaBrain_cerebellum
rs7341791	ENSG00000228083.3	IFNA14	0.0283802	MetaBrain_cerebellum
rs10511701	ENSG00000228083.3	IFNA14	0.0451141	MetaBrain_cerebellum
rs10733376	ENSG00000228083.3	IFNA14	0.030396	MetaBrain_cerebellum
rs1004638	ENSG00000228083.3	IFNA14	0.0392749	MetaBrain_cerebellum
rs2383207	ENSG00000228083.3	IFNA14	0.0321168	MetaBrain_cerebellum
rs1537374	ENSG00000228083.3	IFNA14	0.0321168	MetaBrain_cerebellum
rs1537375	ENSG00000228083.3	IFNA14	0.0466215	MetaBrain_cerebellum
rs1537376	ENSG00000228083.3	IFNA14	0.0283176	MetaBrain_cerebellum
rs1333046	ENSG00000228083.3	IFNA14	0.0416852	MetaBrain_cerebellum
rs7857118	ENSG00000228083.3	IFNA14	0.0306932	MetaBrain_cerebellum
rs1333047	ENSG00000228083.3	IFNA14	0.0490534	MetaBrain_cerebellum
rs2069416	ENSG00000198642.7	KLHL9	0.0258745	MetaBrain_cerebellum
rs6475608	ENSG00000198642.7	KLHL9	0.0327892	MetaBrain_cerebellum
rs3217992	ENSG00000188379.7	IFNA2	0.035698	MetaBrain_cerebellum
rs10757274	ENSG00000147883.12	CDKN2B	0.0408155	MetaBrain_cerebellum
rs1537371	ENSG00000147883.12	CDKN2B	0.0423872	MetaBrain_cerebellum
rs1556516	ENSG00000147883.12	CDKN2B	0.0497638	MetaBrain_cerebellum
rs6475608	ENSG00000147883.12	CDKN2B	0.00931786	MetaBrain_cerebellum
rs7859727	ENSG00000147883.12	CDKN2B	0.0370987	MetaBrain_cerebellum
rs7341786	ENSG00000147883.12	CDKN2B	0.0442105	MetaBrain_cerebellum
rs7341791	ENSG00000147883.12	CDKN2B	0.0421783	MetaBrain_cerebellum
rs10511701	ENSG00000147883.12	CDKN2B	0.0329701	MetaBrain_cerebellum
rs10217586	ENSG00000147883.12	CDKN2B	0.0498309	MetaBrain_cerebellum
rs62556546	ENSG00000176399.4	DMRTA1	0.0232767	MetaBrain_cerebellum
rs360158	ENSG00000175352.11	NRIP3	0.0481946	MetaBrain_cerebellum
rs360155	ENSG00000175352.11	NRIP3	0.0464686	MetaBrain_cerebellum
rs10840295	ENSG00000205339.10	IPO7	0.0234161	MetaBrain_cerebellum
rs10840296	ENSG00000205339.10	IPO7	0.0465313	MetaBrain_cerebellum
rs360156	ENSG00000205339.10	IPO7	0.0282605	MetaBrain_cerebellum
rs360153	ENSG00000205339.10	IPO7	0.0339061	MetaBrain_cerebellum
rs2649044	ENSG00000205339.10	IPO7	0.0383613	MetaBrain_cerebellum
rs4910498	ENSG00000205339.10	IPO7	0.0305917	MetaBrain_cerebellum
rs378825	ENSG00000205339.10	IPO7	0.0275955	MetaBrain_cerebellum
rs472109	ENSG00000205339.10	IPO7	0.0282605	MetaBrain_cerebellum
rs360136	ENSG00000205339.10	IPO7	0.0282605	MetaBrain_cerebellum
rs360137	ENSG00000205339.10	IPO7	0.0284234	MetaBrain_cerebellum
rs360139	ENSG00000205339.10	IPO7	0.0300607	MetaBrain_cerebellum
rs10743118	ENSG00000166483.11	WEE1	0.0132601	MetaBrain_cerebellum
rs360131	ENSG00000166483.11	WEE1	0.042447	MetaBrain_cerebellum
rs436637	ENSG00000133789.15	SWAP70	0.0473762	MetaBrain_cerebellum
rs10840293	ENSG00000133789.15	SWAP70	0.0324326	MetaBrain_cerebellum
rs10840298	ENSG00000133789.15	SWAP70	0.0181459	MetaBrain_cerebellum
rs4910498	ENSG00000133789.15	SWAP70	0.0179627	MetaBrain_cerebellum
rs491205	ENSG00000133789.15	SWAP70	0.0452588	MetaBrain_cerebellum
rs415895	ENSG00000133789.15	SWAP70	0.0294756	MetaBrain_cerebellum
rs10770059	ENSG00000133789.15	SWAP70	0.0134621	MetaBrain_cerebellum
rs6483656	ENSG00000133789.15	SWAP70	0.0136976	MetaBrain_cerebellum
rs360139	ENSG00000133789.15	SWAP70	0.00994118	MetaBrain_cerebellum
rs360140	ENSG00000133789.15	SWAP70	0.0109167	MetaBrain_cerebellum
rs4910499	ENSG00000133789.15	SWAP70	0.0311779	MetaBrain_cerebellum
rs360131	ENSG00000133789.15	SWAP70	0.00256735	MetaBrain_cerebellum
rs10743118	ENSG00000255823.5	MTRNR2L8	0.0316117	MetaBrain_cerebellum
rs360131	ENSG00000133800.9	LYVE1	0.0226502	MetaBrain_cerebellum
rs662558	ENSG00000137672.13	TRPC6	0.0198038	MetaBrain_cerebellum
rs615098	ENSG00000137672.13	TRPC6	0.0183998	MetaBrain_cerebellum
rs626750	ENSG00000137672.13	TRPC6	0.0193629	MetaBrain_cerebellum
rs586701	ENSG00000137672.13	TRPC6	0.019863	MetaBrain_cerebellum
rs654600	ENSG00000137672.13	TRPC6	0.0210199	MetaBrain_cerebellum
rs660599	ENSG00000137672.13	TRPC6	0.0160895	MetaBrain_cerebellum
rs674546	ENSG00000137672.13	TRPC6	0.01686	MetaBrain_cerebellum
rs615098	ENSG00000110318.15	CEP126	0.032833	MetaBrain_cerebellum
rs586701	ENSG00000110318.15	CEP126	0.041254	MetaBrain_cerebellum
rs644885	ENSG00000110318.15	CEP126	0.0327312	MetaBrain_cerebellum
rs660599	ENSG00000110318.15	CEP126	0.0361187	MetaBrain_cerebellum
rs674546	ENSG00000110318.15	CEP126	0.0364394	MetaBrain_cerebellum
rs608194	ENSG00000110318.15	CEP126	0.046572	MetaBrain_cerebellum
rs662558	ENSG00000137693.14	YAP1	0.0345198	MetaBrain_cerebellum
rs615098	ENSG00000137693.14	YAP1	0.0390929	MetaBrain_cerebellum
rs626750	ENSG00000137693.14	YAP1	0.0258948	MetaBrain_cerebellum
rs586701	ENSG00000137693.14	YAP1	0.0489224	MetaBrain_cerebellum
rs644885	ENSG00000137693.14	YAP1	0.00436813	MetaBrain_cerebellum
rs654600	ENSG00000137693.14	YAP1	0.0262139	MetaBrain_cerebellum
rs660599	ENSG00000137693.14	YAP1	0.0423259	MetaBrain_cerebellum
rs674546	ENSG00000137693.14	YAP1	0.0418687	MetaBrain_cerebellum
rs608194	ENSG00000137693.14	YAP1	0.0392832	MetaBrain_cerebellum
rs72983552	ENSG00000137693.14	YAP1	0.0384356	MetaBrain_cerebellum
rs72983568	ENSG00000137693.14	YAP1	0.039341	MetaBrain_cerebellum
rs1940938	ENSG00000137673.9	MMP7	0.0376067	MetaBrain_cerebellum
rs72983568	ENSG00000196611.5	MMP1	0.0433298	MetaBrain_cerebellum
rs150986675	ENSG00000196611.5	MMP1	0.0395158	MetaBrain_cerebellum
rs10774624	ENSG00000111229.16	ARPC3	0.0478543	MetaBrain_cerebellum
rs7310615	ENSG00000111229.16	ARPC3	0.0202039	MetaBrain_cerebellum
rs3184504	ENSG00000111229.16	ARPC3	0.0146422	MetaBrain_cerebellum
rs7310615	ENSG00000111245.15	MYL2	0.0146337	MetaBrain_cerebellum
rs3184504	ENSG00000111245.15	MYL2	0.0169117	MetaBrain_cerebellum
rs4766578	ENSG00000111245.15	MYL2	0.0301142	MetaBrain_cerebellum
rs10774625	ENSG00000111245.15	MYL2	0.0276534	MetaBrain_cerebellum
rs7137828	ENSG00000111245.15	MYL2	0.0379025	MetaBrain_cerebellum
rs597808	ENSG00000111245.15	MYL2	0.0200646	MetaBrain_cerebellum
rs653178	ENSG00000111245.15	MYL2	0.0316022	MetaBrain_cerebellum
rs11065979	ENSG00000111245.15	MYL2	0.0119548	MetaBrain_cerebellum
rs11065987	ENSG00000111245.15	MYL2	0.00975368	MetaBrain_cerebellum
rs2013002	ENSG00000111245.15	MYL2	0.00646231	MetaBrain_cerebellum
rs11513729	ENSG00000111245.15	MYL2	0.00705475	MetaBrain_cerebellum
rs1265564	ENSG00000111249.14	CUX2	0.0304855	MetaBrain_cerebellum
rs10774624	ENSG00000111249.14	CUX2	0.041155	MetaBrain_cerebellum
rs7310615	ENSG00000111249.14	CUX2	0.0371009	MetaBrain_cerebellum
rs3184504	ENSG00000111249.14	CUX2	0.0295402	MetaBrain_cerebellum
rs4766578	ENSG00000111249.14	CUX2	0.0151479	MetaBrain_cerebellum
rs10774625	ENSG00000111249.14	CUX2	0.0168298	MetaBrain_cerebellum
rs7137828	ENSG00000111249.14	CUX2	0.0308305	MetaBrain_cerebellum
rs597808	ENSG00000111249.14	CUX2	0.0358941	MetaBrain_cerebellum
rs653178	ENSG00000111249.14	CUX2	0.0333711	MetaBrain_cerebellum
rs11065979	ENSG00000111249.14	CUX2	0.011473	MetaBrain_cerebellum
rs1265565	ENSG00000111252.10	SH2B3	0.0169933	MetaBrain_cerebellum
rs1265564	ENSG00000111275.13	ALDH2	0.0411611	MetaBrain_cerebellum
rs4766578	ENSG00000111275.13	ALDH2	0.0399159	MetaBrain_cerebellum
rs10774625	ENSG00000111275.13	ALDH2	0.0420179	MetaBrain_cerebellum
rs7137828	ENSG00000111275.13	ALDH2	0.0485102	MetaBrain_cerebellum
rs597808	ENSG00000111275.13	ALDH2	0.0470293	MetaBrain_cerebellum
rs11066283	ENSG00000089022.14	MAPKAPK5	0.0134638	MetaBrain_cerebellum
rs11066309	ENSG00000089022.14	MAPKAPK5	0.0187671	MetaBrain_cerebellum
rs10774624	ENSG00000198270.13	TMEM116	0.0207765	MetaBrain_cerebellum
rs7310615	ENSG00000198270.13	TMEM116	0.0269403	MetaBrain_cerebellum
rs3184504	ENSG00000198270.13	TMEM116	0.0265184	MetaBrain_cerebellum
rs4766578	ENSG00000198270.13	TMEM116	0.0215986	MetaBrain_cerebellum
rs10774625	ENSG00000198270.13	TMEM116	0.0168239	MetaBrain_cerebellum
rs597808	ENSG00000198270.13	TMEM116	0.0262767	MetaBrain_cerebellum
rs653178	ENSG00000198270.13	TMEM116	0.0490437	MetaBrain_cerebellum
rs1265564	ENSG00000089248.7	ERP29	0.0237477	MetaBrain_cerebellum
rs1265564	ENSG00000111300.10	NAA25	9.86454e-05	MetaBrain_cerebellum
rs1265565	ENSG00000111300.10	NAA25	1.39879e-05	MetaBrain_cerebellum
rs10774624	ENSG00000111300.10	NAA25	1.17396e-07	MetaBrain_cerebellum
rs7310615	ENSG00000111300.10	NAA25	9.35034e-08	MetaBrain_cerebellum
rs3184504	ENSG00000111300.10	NAA25	1.31785e-07	MetaBrain_cerebellum
rs4766578	ENSG00000111300.10	NAA25	2.53862e-08	MetaBrain_cerebellum
rs10774625	ENSG00000111300.10	NAA25	1.64679e-08	MetaBrain_cerebellum
rs7137828	ENSG00000111300.10	NAA25	6.10495e-08	MetaBrain_cerebellum
rs597808	ENSG00000111300.10	NAA25	3.25485e-08	MetaBrain_cerebellum
rs653178	ENSG00000111300.10	NAA25	6.10988e-08	MetaBrain_cerebellum
rs11065979	ENSG00000111300.10	NAA25	1.85276e-07	MetaBrain_cerebellum
rs11065987	ENSG00000111300.10	NAA25	7.76065e-07	MetaBrain_cerebellum
rs11065991	ENSG00000111300.10	NAA25	0.000772284	MetaBrain_cerebellum
rs4766897	ENSG00000111300.10	NAA25	0.0169544	MetaBrain_cerebellum
rs2013002	ENSG00000111300.10	NAA25	1.06582e-06	MetaBrain_cerebellum
rs11513729	ENSG00000111300.10	NAA25	6.4227e-07	MetaBrain_cerebellum
rs17696736	ENSG00000111300.10	NAA25	9.54035e-08	MetaBrain_cerebellum
rs17630235	ENSG00000111300.10	NAA25	3.22329e-07	MetaBrain_cerebellum
rs11066188	ENSG00000111300.10	NAA25	0.00103267	MetaBrain_cerebellum
rs7953257	ENSG00000111300.10	NAA25	2.52712e-07	MetaBrain_cerebellum
rs11066283	ENSG00000111300.10	NAA25	3.63091e-06	MetaBrain_cerebellum
rs11066301	ENSG00000111300.10	NAA25	3.02652e-08	MetaBrain_cerebellum
rs11066309	ENSG00000111300.10	NAA25	0.0359335	MetaBrain_cerebellum
rs11066320	ENSG00000111300.10	NAA25	3.02652e-08	MetaBrain_cerebellum
rs10774624	ENSG00000173064.13	HECTD4	0.00369785	MetaBrain_cerebellum
rs7310615	ENSG00000173064.13	HECTD4	0.00915151	MetaBrain_cerebellum
rs3184504	ENSG00000173064.13	HECTD4	0.00776556	MetaBrain_cerebellum
rs4766578	ENSG00000173064.13	HECTD4	0.00230152	MetaBrain_cerebellum
rs10774625	ENSG00000173064.13	HECTD4	0.0028555	MetaBrain_cerebellum
rs7137828	ENSG00000173064.13	HECTD4	0.00177478	MetaBrain_cerebellum
rs597808	ENSG00000173064.13	HECTD4	0.00454542	MetaBrain_cerebellum
rs653178	ENSG00000173064.13	HECTD4	0.00251084	MetaBrain_cerebellum
rs11065979	ENSG00000173064.13	HECTD4	0.000125724	MetaBrain_cerebellum
rs11065987	ENSG00000173064.13	HECTD4	0.00125878	MetaBrain_cerebellum
rs11065991	ENSG00000173064.13	HECTD4	0.00499491	MetaBrain_cerebellum
rs4766897	ENSG00000173064.13	HECTD4	0.00114714	MetaBrain_cerebellum
rs2013002	ENSG00000173064.13	HECTD4	0.00108813	MetaBrain_cerebellum
rs11513729	ENSG00000173064.13	HECTD4	0.000437338	MetaBrain_cerebellum
rs17696736	ENSG00000173064.13	HECTD4	0.000399416	MetaBrain_cerebellum
rs17630235	ENSG00000173064.13	HECTD4	0.000643469	MetaBrain_cerebellum
rs11066188	ENSG00000173064.13	HECTD4	0.00312923	MetaBrain_cerebellum
rs7953257	ENSG00000173064.13	HECTD4	0.000472538	MetaBrain_cerebellum
rs11066283	ENSG00000173064.13	HECTD4	0.00395888	MetaBrain_cerebellum
rs11066301	ENSG00000173064.13	HECTD4	0.000319923	MetaBrain_cerebellum
rs11066309	ENSG00000173064.13	HECTD4	0.011691	MetaBrain_cerebellum
rs11066320	ENSG00000173064.13	HECTD4	0.000319923	MetaBrain_cerebellum
rs17696736	ENSG00000111331.13	OAS3	0.0100397	MetaBrain_cerebellum
rs17630235	ENSG00000111331.13	OAS3	0.0154427	MetaBrain_cerebellum
rs7953257	ENSG00000111331.13	OAS3	0.0179195	MetaBrain_cerebellum
rs11066283	ENSG00000111331.13	OAS3	0.0352702	MetaBrain_cerebellum
rs11066301	ENSG00000111331.13	OAS3	0.0154495	MetaBrain_cerebellum
rs11066320	ENSG00000111331.13	OAS3	0.0154495	MetaBrain_cerebellum
rs17696736	ENSG00000111335.12	OAS2	0.00586106	MetaBrain_cerebellum
rs17630235	ENSG00000111335.12	OAS2	0.00533553	MetaBrain_cerebellum
rs11066188	ENSG00000111335.12	OAS2	0.0255004	MetaBrain_cerebellum
rs7953257	ENSG00000111335.12	OAS2	0.0051498	MetaBrain_cerebellum
rs11066301	ENSG00000111335.12	OAS2	0.0106495	MetaBrain_cerebellum
rs11066320	ENSG00000111335.12	OAS2	0.0106495	MetaBrain_cerebellum
rs11066283	ENSG00000151176.8	PLBD2	0.0382957	MetaBrain_cerebellum
rs11066301	ENSG00000151176.8	PLBD2	0.011659	MetaBrain_cerebellum
rs11066320	ENSG00000151176.8	PLBD2	0.011659	MetaBrain_cerebellum
rs11066301	ENSG00000089060.11	SLC8B1	0.00511451	MetaBrain_cerebellum
rs11066320	ENSG00000089060.11	SLC8B1	0.00511451	MetaBrain_cerebellum
rs11066301	ENSG00000139410.15	SDSL	0.0200868	MetaBrain_cerebellum
rs11066320	ENSG00000139410.15	SDSL	0.0200868	MetaBrain_cerebellum
rs1562174	ENSG00000187498.16	COL4A1	0.0290009	MetaBrain_cerebellum
rs874204	ENSG00000187498.16	COL4A1	0.0290009	MetaBrain_cerebellum
rs1891964	ENSG00000187498.16	COL4A1	0.0233102	MetaBrain_cerebellum
rs16975472	ENSG00000187498.16	COL4A1	0.0448793	MetaBrain_cerebellum
rs2005447	ENSG00000187498.16	COL4A1	0.0469377	MetaBrain_cerebellum
rs16975491	ENSG00000187498.16	COL4A1	0.00344113	MetaBrain_cerebellum
rs9521634	ENSG00000187498.16	COL4A1	0.0411193	MetaBrain_cerebellum
rs3783111	ENSG00000187498.16	COL4A1	0.0253759	MetaBrain_cerebellum
rs9588108	ENSG00000187498.16	COL4A1	0.00280725	MetaBrain_cerebellum
rs2391815	ENSG00000187498.16	COL4A1	0.0390672	MetaBrain_cerebellum
rs2391816	ENSG00000187498.16	COL4A1	0.0390672	MetaBrain_cerebellum
rs2172725	ENSG00000187498.16	COL4A1	0.0439143	MetaBrain_cerebellum
rs2131937	ENSG00000187498.16	COL4A1	0.0456525	MetaBrain_cerebellum
rs1977893	ENSG00000187498.16	COL4A1	0.0449117	MetaBrain_cerebellum
rs2289800	ENSG00000139832.5	RAB20	0.0492785	MetaBrain_cerebellum
rs2289799	ENSG00000139832.5	RAB20	0.049008	MetaBrain_cerebellum
rs1000989	ENSG00000139832.5	RAB20	0.0414202	MetaBrain_cerebellum
rs1000990	ENSG00000139832.5	RAB20	0.0414202	MetaBrain_cerebellum
rs874203	ENSG00000139832.5	RAB20	0.0414202	MetaBrain_cerebellum
rs16975472	ENSG00000139832.5	RAB20	0.0494651	MetaBrain_cerebellum
rs1975514	ENSG00000139832.5	RAB20	0.0411667	MetaBrain_cerebellum
rs1562173	ENSG00000139832.5	RAB20	0.0436984	MetaBrain_cerebellum
rs9521632	ENSG00000139832.5	RAB20	0.0474915	MetaBrain_cerebellum
rs9515160	ENSG00000139832.5	RAB20	0.0474915	MetaBrain_cerebellum
rs9515161	ENSG00000139832.5	RAB20	0.0439011	MetaBrain_cerebellum
rs9521635	ENSG00000139832.5	RAB20	0.0298927	MetaBrain_cerebellum
rs9521636	ENSG00000139832.5	RAB20	0.0381086	MetaBrain_cerebellum
rs9521637	ENSG00000139832.5	RAB20	0.02807	MetaBrain_cerebellum
rs3783113	ENSG00000139832.5	RAB20	0.023307	MetaBrain_cerebellum
rs3783111	ENSG00000139832.5	RAB20	0.0218912	MetaBrain_cerebellum
rs2391815	ENSG00000139832.5	RAB20	0.0342592	MetaBrain_cerebellum
rs2391816	ENSG00000139832.5	RAB20	0.0342592	MetaBrain_cerebellum
rs2131938	ENSG00000139832.5	RAB20	0.0205513	MetaBrain_cerebellum
rs2131937	ENSG00000139832.5	RAB20	0.038025	MetaBrain_cerebellum
rs7325512	ENSG00000139832.5	RAB20	0.0205513	MetaBrain_cerebellum
rs7326444	ENSG00000139832.5	RAB20	0.0205513	MetaBrain_cerebellum
rs2305080	ENSG00000139832.5	RAB20	0.0205513	MetaBrain_cerebellum
rs1977893	ENSG00000139832.5	RAB20	0.0198086	MetaBrain_cerebellum
rs45519733	ENSG00000167941.3	SOST	0.0236093	MetaBrain_cerebellum
rs45519733	ENSG00000108852.14	MPP2	0.0371844	MetaBrain_cerebellum
rs45519733	ENSG00000161664.7	ASB16	0.000817378	MetaBrain_cerebellum
rs45519733	ENSG00000161692.18	DBF4B	0.0419892	MetaBrain_cerebellum
rs45519733	ENSG00000184922.14	FMNL1	0.00367871	MetaBrain_cerebellum
rs1056064	ENSG00000120071.14	KANSL1	0.027	MetaBrain_cerebellum
rs117953218	ENSG00000120071.14	KANSL1	0.0488338	MetaBrain_cerebellum
rs75230966	ENSG00000176681.14	LRRC37A	0.0029469	MetaBrain_cerebellum
rs17608766	ENSG00000176681.14	LRRC37A	0.00712429	MetaBrain_cerebellum
rs1056064	ENSG00000176681.14	LRRC37A	0.00308297	MetaBrain_cerebellum
rs145153053	ENSG00000176681.14	LRRC37A	0.00186997	MetaBrain_cerebellum
rs117953218	ENSG00000176681.14	LRRC37A	0.0146411	MetaBrain_cerebellum
rs75230966	ENSG00000228696.9	ARL17B	0.0106083	MetaBrain_cerebellum
rs17608766	ENSG00000228696.9	ARL17B	0.0226977	MetaBrain_cerebellum
rs533030436	ENSG00000228696.9	ARL17B	0.0345286	MetaBrain_cerebellum
rs145153053	ENSG00000228696.9	ARL17B	0.0427639	MetaBrain_cerebellum
rs75230966	ENSG00000238083.7	LRRC37A2	0.00138586	MetaBrain_cerebellum
rs17608766	ENSG00000238083.7	LRRC37A2	0.00197336	MetaBrain_cerebellum
rs1056064	ENSG00000238083.7	LRRC37A2	0.0019008	MetaBrain_cerebellum
rs145153053	ENSG00000238083.7	LRRC37A2	0.000958322	MetaBrain_cerebellum
rs117953218	ENSG00000238083.7	LRRC37A2	0.022902	MetaBrain_cerebellum
rs75230966	ENSG00000073969.18	NSF	0.0244369	MetaBrain_cerebellum
rs11874	ENSG00000073969.18	NSF	0.0230682	MetaBrain_cerebellum
rs17677363	ENSG00000073969.18	NSF	0.0162275	MetaBrain_cerebellum
rs76774446	ENSG00000073969.18	NSF	0.0162275	MetaBrain_cerebellum
rs80335285	ENSG00000073969.18	NSF	0.0234065	MetaBrain_cerebellum
rs117953218	ENSG00000073969.18	NSF	0.0369495	MetaBrain_cerebellum
rs75230966	ENSG00000108379.10	WNT3	9.73146e-08	MetaBrain_cerebellum
rs17608766	ENSG00000108379.10	WNT3	0.000750902	MetaBrain_cerebellum
rs11874	ENSG00000108379.10	WNT3	0.000308355	MetaBrain_cerebellum
rs17677363	ENSG00000108379.10	WNT3	0.000519207	MetaBrain_cerebellum
rs76774446	ENSG00000108379.10	WNT3	0.000519207	MetaBrain_cerebellum
rs80335285	ENSG00000108379.10	WNT3	0.000410744	MetaBrain_cerebellum
rs533030436	ENSG00000108379.10	WNT3	0.00455965	MetaBrain_cerebellum
rs1056064	ENSG00000108379.10	WNT3	0.0017342	MetaBrain_cerebellum
rs145153053	ENSG00000108379.10	WNT3	0.0032931	MetaBrain_cerebellum
rs117953218	ENSG00000108379.10	WNT3	0.00100079	MetaBrain_cerebellum
rs75230966	ENSG00000108433.16	GOSR2	0.00227245	MetaBrain_cerebellum
rs17608766	ENSG00000108433.16	GOSR2	2.21663e-05	MetaBrain_cerebellum
rs11874	ENSG00000108433.16	GOSR2	0.000186436	MetaBrain_cerebellum
rs17677363	ENSG00000108433.16	GOSR2	7.51131e-05	MetaBrain_cerebellum
rs76774446	ENSG00000108433.16	GOSR2	7.51131e-05	MetaBrain_cerebellum
rs80335285	ENSG00000108433.16	GOSR2	9.52526e-05	MetaBrain_cerebellum
rs533030436	ENSG00000108433.16	GOSR2	0.000187581	MetaBrain_cerebellum
rs1056064	ENSG00000108433.16	GOSR2	9.30856e-07	MetaBrain_cerebellum
rs145153053	ENSG00000108433.16	GOSR2	9.78044e-06	MetaBrain_cerebellum
rs117953218	ENSG00000108433.16	GOSR2	9.24363e-07	MetaBrain_cerebellum
rs75230966	ENSG00000179673.5	RPRML	2.87899e-05	MetaBrain_cerebellum
rs17608766	ENSG00000179673.5	RPRML	1.18279e-08	MetaBrain_cerebellum
rs11874	ENSG00000179673.5	RPRML	1.07044e-07	MetaBrain_cerebellum
rs17677363	ENSG00000179673.5	RPRML	2.48398e-08	MetaBrain_cerebellum
rs76774446	ENSG00000179673.5	RPRML	2.48398e-08	MetaBrain_cerebellum
rs80335285	ENSG00000179673.5	RPRML	4.63904e-08	MetaBrain_cerebellum
rs533030436	ENSG00000179673.5	RPRML	6.06084e-08	MetaBrain_cerebellum
rs1056064	ENSG00000179673.5	RPRML	9.86653e-11	MetaBrain_cerebellum
rs145153053	ENSG00000179673.5	RPRML	2.1347e-09	MetaBrain_cerebellum
rs117953218	ENSG00000179673.5	RPRML	8.18358e-08	MetaBrain_cerebellum
rs533030436	ENSG00000259207.7	ITGB3	0.0313602	MetaBrain_cerebellum
rs17608766	ENSG00000178852.16	EFCAB13	0.00143812	MetaBrain_cerebellum
rs11874	ENSG00000178852.16	EFCAB13	0.0158277	MetaBrain_cerebellum
rs17677363	ENSG00000178852.16	EFCAB13	0.0187343	MetaBrain_cerebellum
rs76774446	ENSG00000178852.16	EFCAB13	0.0187343	MetaBrain_cerebellum
rs80335285	ENSG00000178852.16	EFCAB13	0.020895	MetaBrain_cerebellum
rs533030436	ENSG00000178852.16	EFCAB13	0.0411289	MetaBrain_cerebellum
rs1056064	ENSG00000178852.16	EFCAB13	2.14629e-05	MetaBrain_cerebellum
rs145153053	ENSG00000178852.16	EFCAB13	0.000164196	MetaBrain_cerebellum
rs117953218	ENSG00000178852.16	EFCAB13	0.0224731	MetaBrain_cerebellum
rs75230966	ENSG00000108424.10	KPNB1	0.00112534	MetaBrain_cerebellum
rs17608766	ENSG00000108424.10	KPNB1	0.002058	MetaBrain_cerebellum
rs11874	ENSG00000108424.10	KPNB1	0.00153742	MetaBrain_cerebellum
rs17677363	ENSG00000108424.10	KPNB1	0.000576541	MetaBrain_cerebellum
rs76774446	ENSG00000108424.10	KPNB1	0.000576541	MetaBrain_cerebellum
rs80335285	ENSG00000108424.10	KPNB1	0.000920728	MetaBrain_cerebellum
rs533030436	ENSG00000108424.10	KPNB1	0.0238518	MetaBrain_cerebellum
rs1056064	ENSG00000108424.10	KPNB1	0.0243676	MetaBrain_cerebellum
rs117953218	ENSG00000108424.10	KPNB1	0.00284465	MetaBrain_cerebellum
rs75230966	ENSG00000141295.14	SCRN2	0.00828496	MetaBrain_cerebellum
rs17608766	ENSG00000141295.14	SCRN2	0.00261179	MetaBrain_cerebellum
rs11874	ENSG00000141295.14	SCRN2	0.00361805	MetaBrain_cerebellum
rs17677363	ENSG00000141295.14	SCRN2	0.00302514	MetaBrain_cerebellum
rs76774446	ENSG00000141295.14	SCRN2	0.00302514	MetaBrain_cerebellum
rs80335285	ENSG00000141295.14	SCRN2	0.00412565	MetaBrain_cerebellum
rs533030436	ENSG00000141295.14	SCRN2	0.00477693	MetaBrain_cerebellum
rs1056064	ENSG00000141295.14	SCRN2	0.00642973	MetaBrain_cerebellum
rs145153053	ENSG00000141295.14	SCRN2	0.015557	MetaBrain_cerebellum
rs117953218	ENSG00000141295.14	SCRN2	0.0036571	MetaBrain_cerebellum
rs117953218	ENSG00000082641.16	NFE2L1	0.0416948	MetaBrain_cerebellum
rs117953218	ENSG00000002919.14	SNX11	0.0372497	MetaBrain_cerebellum
rs1013483	ENSG00000101773.19	RBBP8	0.0358018	MetaBrain_cerebellum
rs35788142	ENSG00000101773.19	RBBP8	0.0357871	MetaBrain_cerebellum
rs1791737	ENSG00000101773.19	RBBP8	0.0262754	MetaBrain_cerebellum
rs12962224	ENSG00000101782.15	RIOK3	0.0490575	MetaBrain_cerebellum
rs12958098	ENSG00000101782.15	RIOK3	0.0357071	MetaBrain_cerebellum
rs878721	ENSG00000101782.15	RIOK3	0.0362657	MetaBrain_cerebellum
rs8095036	ENSG00000101782.15	RIOK3	0.0359111	MetaBrain_cerebellum
rs11081999	ENSG00000101782.15	RIOK3	0.0359111	MetaBrain_cerebellum
rs11660602	ENSG00000101782.15	RIOK3	0.0442239	MetaBrain_cerebellum
rs11660800	ENSG00000101782.15	RIOK3	0.0424874	MetaBrain_cerebellum
rs11082010	ENSG00000101782.15	RIOK3	0.036417	MetaBrain_cerebellum
rs56833567	ENSG00000101782.15	RIOK3	0.036417	MetaBrain_cerebellum
rs8096784	ENSG00000101782.15	RIOK3	0.0363302	MetaBrain_cerebellum
rs8098265	ENSG00000101782.15	RIOK3	0.0395767	MetaBrain_cerebellum
rs4378711	ENSG00000101782.15	RIOK3	0.0350849	MetaBrain_cerebellum
rs12953657	ENSG00000101782.15	RIOK3	0.036417	MetaBrain_cerebellum
rs4404180	ENSG00000101782.15	RIOK3	0.036417	MetaBrain_cerebellum
rs4401144	ENSG00000101782.15	RIOK3	0.036417	MetaBrain_cerebellum
rs58381972	ENSG00000101782.15	RIOK3	0.036438	MetaBrain_cerebellum
rs11660192	ENSG00000101782.15	RIOK3	0.036438	MetaBrain_cerebellum
rs1530715	ENSG00000101782.15	RIOK3	0.0109303	MetaBrain_cerebellum
rs1530716	ENSG00000101782.15	RIOK3	0.0128099	MetaBrain_cerebellum
rs11102967	ENSG00000186086.18	NBPF6	0.0455304	MetaBrain_cortex
rs3902354	ENSG00000186086.18	NBPF6	0.0375895	MetaBrain_cortex
rs7528419	ENSG00000116299.17	KIAA1324	0.0124974	MetaBrain_cortex
rs12740374	ENSG00000116299.17	KIAA1324	0.0128199	MetaBrain_cortex
rs660240	ENSG00000116299.17	KIAA1324	0.00505279	MetaBrain_cortex
rs629301	ENSG00000116299.17	KIAA1324	0.0152916	MetaBrain_cortex
rs646776	ENSG00000116299.17	KIAA1324	0.0151782	MetaBrain_cortex
rs583104	ENSG00000116299.17	KIAA1324	0.0128795	MetaBrain_cortex
rs602633	ENSG00000116299.17	KIAA1324	0.00635688	MetaBrain_cortex
rs4970836	ENSG00000116299.17	KIAA1324	0.0435245	MetaBrain_cortex
rs1277930	ENSG00000116299.17	KIAA1324	0.0110244	MetaBrain_cortex
rs599839	ENSG00000116299.17	KIAA1324	0.00945538	MetaBrain_cortex
rs7528419	ENSG00000031698.13	SARS	4.29477e-05	MetaBrain_cortex
rs12740374	ENSG00000031698.13	SARS	3.90893e-05	MetaBrain_cortex
rs660240	ENSG00000031698.13	SARS	2.11935e-05	MetaBrain_cortex
rs629301	ENSG00000031698.13	SARS	3.23668e-05	MetaBrain_cortex
rs646776	ENSG00000031698.13	SARS	3.75637e-05	MetaBrain_cortex
rs583104	ENSG00000031698.13	SARS	0.000140791	MetaBrain_cortex
rs602633	ENSG00000031698.13	SARS	0.000117369	MetaBrain_cortex
rs4970836	ENSG00000031698.13	SARS	0.000770582	MetaBrain_cortex
rs4970837	ENSG00000031698.13	SARS	0.0476061	MetaBrain_cortex
rs1277930	ENSG00000031698.13	SARS	5.72568e-05	MetaBrain_cortex
rs599839	ENSG00000031698.13	SARS	5.61916e-05	MetaBrain_cortex
rs611917	ENSG00000143126.8	CELSR2	2.68306e-10	MetaBrain_cortex
rs7528419	ENSG00000143126.8	CELSR2	2.01997e-05	MetaBrain_cortex
rs11102967	ENSG00000143126.8	CELSR2	2.59783e-08	MetaBrain_cortex
rs12740374	ENSG00000143126.8	CELSR2	1.59613e-05	MetaBrain_cortex
rs660240	ENSG00000143126.8	CELSR2	1.91692e-06	MetaBrain_cortex
rs629301	ENSG00000143126.8	CELSR2	1.90551e-05	MetaBrain_cortex
rs646776	ENSG00000143126.8	CELSR2	2.08284e-05	MetaBrain_cortex
rs3902354	ENSG00000143126.8	CELSR2	7.57005e-08	MetaBrain_cortex
rs583104	ENSG00000143126.8	CELSR2	1.83102e-05	MetaBrain_cortex
rs602633	ENSG00000143126.8	CELSR2	1.27124e-06	MetaBrain_cortex
rs4970836	ENSG00000143126.8	CELSR2	0.00533464	MetaBrain_cortex
rs4970837	ENSG00000143126.8	CELSR2	5.53917e-08	MetaBrain_cortex
rs1277930	ENSG00000143126.8	CELSR2	1.81128e-05	MetaBrain_cortex
rs599839	ENSG00000143126.8	CELSR2	2.07438e-05	MetaBrain_cortex
rs611917	ENSG00000134222.16	PSRC1	5.30547e-12	MetaBrain_cortex
rs7528419	ENSG00000134222.16	PSRC1	1.54121e-88	MetaBrain_cortex
rs11102967	ENSG00000134222.16	PSRC1	3.79376e-15	MetaBrain_cortex
rs12740374	ENSG00000134222.16	PSRC1	5.16613e-88	MetaBrain_cortex
rs660240	ENSG00000134222.16	PSRC1	8.42211e-83	MetaBrain_cortex
rs57677983	ENSG00000134222.16	PSRC1	0.000337274	MetaBrain_cortex
rs629301	ENSG00000134222.16	PSRC1	3.59544e-89	MetaBrain_cortex
rs646776	ENSG00000134222.16	PSRC1	3.12412e-89	MetaBrain_cortex
rs3902354	ENSG00000134222.16	PSRC1	2.59084e-15	MetaBrain_cortex
rs583104	ENSG00000134222.16	PSRC1	2.07589e-92	MetaBrain_cortex
rs602633	ENSG00000134222.16	PSRC1	2.6903e-85	MetaBrain_cortex
rs4970836	ENSG00000134222.16	PSRC1	1.87714e-28	MetaBrain_cortex
rs4970837	ENSG00000134222.16	PSRC1	1.63114e-15	MetaBrain_cortex
rs1277930	ENSG00000134222.16	PSRC1	3.05573e-94	MetaBrain_cortex
rs599839	ENSG00000134222.16	PSRC1	2.49094e-94	MetaBrain_cortex
rs611917	ENSG00000134243.12	SORT1	0.00614556	MetaBrain_cortex
rs7528419	ENSG00000134243.12	SORT1	0.00260499	MetaBrain_cortex
rs11102967	ENSG00000134243.12	SORT1	0.00458235	MetaBrain_cortex
rs12740374	ENSG00000134243.12	SORT1	0.00232425	MetaBrain_cortex
rs660240	ENSG00000134243.12	SORT1	0.00438257	MetaBrain_cortex
rs629301	ENSG00000134243.12	SORT1	0.00220518	MetaBrain_cortex
rs646776	ENSG00000134243.12	SORT1	0.00163086	MetaBrain_cortex
rs3902354	ENSG00000134243.12	SORT1	0.00456785	MetaBrain_cortex
rs583104	ENSG00000134243.12	SORT1	0.00137057	MetaBrain_cortex
rs602633	ENSG00000134243.12	SORT1	0.00363183	MetaBrain_cortex
rs4970836	ENSG00000134243.12	SORT1	0.0281041	MetaBrain_cortex
rs4970837	ENSG00000134243.12	SORT1	0.00372507	MetaBrain_cortex
rs1277930	ENSG00000134243.12	SORT1	0.00138617	MetaBrain_cortex
rs599839	ENSG00000134243.12	SORT1	0.00113773	MetaBrain_cortex
rs611917	ENSG00000168765.17	GSTM4	0.000560791	MetaBrain_cortex
rs11102967	ENSG00000168765.17	GSTM4	0.00470018	MetaBrain_cortex
rs3902354	ENSG00000168765.17	GSTM4	0.00280247	MetaBrain_cortex
rs4970837	ENSG00000168765.17	GSTM4	0.006842	MetaBrain_cortex
rs611917	ENSG00000134184.13	GSTM1	2.75654e-08	MetaBrain_cortex
rs7528419	ENSG00000134184.13	GSTM1	1.50972e-07	MetaBrain_cortex
rs11102967	ENSG00000134184.13	GSTM1	1.32746e-08	MetaBrain_cortex
rs12740374	ENSG00000134184.13	GSTM1	2.27835e-07	MetaBrain_cortex
rs660240	ENSG00000134184.13	GSTM1	4.66321e-06	MetaBrain_cortex
rs629301	ENSG00000134184.13	GSTM1	2.07114e-07	MetaBrain_cortex
rs646776	ENSG00000134184.13	GSTM1	1.99348e-07	MetaBrain_cortex
rs3902354	ENSG00000134184.13	GSTM1	5.73465e-08	MetaBrain_cortex
rs583104	ENSG00000134184.13	GSTM1	5.22655e-06	MetaBrain_cortex
rs602633	ENSG00000134184.13	GSTM1	0.000167458	MetaBrain_cortex
rs4970837	ENSG00000134184.13	GSTM1	3.13587e-08	MetaBrain_cortex
rs1277930	ENSG00000134184.13	GSTM1	1.05376e-05	MetaBrain_cortex
rs599839	ENSG00000134184.13	GSTM1	1.31191e-05	MetaBrain_cortex
rs660240	ENSG00000134201.12	GSTM5	0.0487713	MetaBrain_cortex
rs602633	ENSG00000134201.12	GSTM5	0.018437	MetaBrain_cortex
rs611917	ENSG00000134202.11	GSTM3	0.000160936	MetaBrain_cortex
rs7528419	ENSG00000134202.11	GSTM3	7.01679e-05	MetaBrain_cortex
rs11102967	ENSG00000134202.11	GSTM3	0.00570739	MetaBrain_cortex
rs12740374	ENSG00000134202.11	GSTM3	5.69602e-05	MetaBrain_cortex
rs660240	ENSG00000134202.11	GSTM3	2.40657e-06	MetaBrain_cortex
rs629301	ENSG00000134202.11	GSTM3	6.51164e-05	MetaBrain_cortex
rs646776	ENSG00000134202.11	GSTM3	5.54617e-05	MetaBrain_cortex
rs3902354	ENSG00000134202.11	GSTM3	0.0060475	MetaBrain_cortex
rs583104	ENSG00000134202.11	GSTM3	3.15371e-05	MetaBrain_cortex
rs602633	ENSG00000134202.11	GSTM3	1.08704e-06	MetaBrain_cortex
rs4970836	ENSG00000134202.11	GSTM3	0.00027879	MetaBrain_cortex
rs4970837	ENSG00000134202.11	GSTM3	0.00373743	MetaBrain_cortex
rs1277930	ENSG00000134202.11	GSTM3	2.92291e-05	MetaBrain_cortex
rs599839	ENSG00000134202.11	GSTM3	2.26436e-05	MetaBrain_cortex
rs7528419	ENSG00000198758.10	EPS8L3	0.0244358	MetaBrain_cortex
rs12740374	ENSG00000198758.10	EPS8L3	0.0245635	MetaBrain_cortex
rs660240	ENSG00000198758.10	EPS8L3	0.0117847	MetaBrain_cortex
rs629301	ENSG00000198758.10	EPS8L3	0.0199297	MetaBrain_cortex
rs646776	ENSG00000198758.10	EPS8L3	0.0228824	MetaBrain_cortex
rs583104	ENSG00000198758.10	EPS8L3	0.00907948	MetaBrain_cortex
rs602633	ENSG00000198758.10	EPS8L3	0.010883	MetaBrain_cortex
rs4970836	ENSG00000198758.10	EPS8L3	0.00890408	MetaBrain_cortex
rs1277930	ENSG00000198758.10	EPS8L3	0.0154201	MetaBrain_cortex
rs599839	ENSG00000198758.10	EPS8L3	0.0125066	MetaBrain_cortex
rs11102967	ENSG00000168710.18	AHCYL1	0.0272208	MetaBrain_cortex
rs3902354	ENSG00000168710.18	AHCYL1	0.0499745	MetaBrain_cortex
rs4970837	ENSG00000168710.18	AHCYL1	0.0265621	MetaBrain_cortex
rs611917	ENSG00000186150.5	UBL4B	0.0429392	MetaBrain_cortex
rs7528419	ENSG00000186150.5	UBL4B	0.0340194	MetaBrain_cortex
rs11102967	ENSG00000186150.5	UBL4B	0.0104621	MetaBrain_cortex
rs12740374	ENSG00000186150.5	UBL4B	0.034178	MetaBrain_cortex
rs660240	ENSG00000186150.5	UBL4B	0.0335287	MetaBrain_cortex
rs629301	ENSG00000186150.5	UBL4B	0.0340753	MetaBrain_cortex
rs646776	ENSG00000186150.5	UBL4B	0.0322094	MetaBrain_cortex
rs3902354	ENSG00000186150.5	UBL4B	0.0124435	MetaBrain_cortex
rs583104	ENSG00000186150.5	UBL4B	0.00777375	MetaBrain_cortex
rs602633	ENSG00000186150.5	UBL4B	0.0299371	MetaBrain_cortex
rs4970836	ENSG00000186150.5	UBL4B	0.0221501	MetaBrain_cortex
rs4970837	ENSG00000186150.5	UBL4B	0.018147	MetaBrain_cortex
rs1277930	ENSG00000186150.5	UBL4B	0.00874855	MetaBrain_cortex
rs599839	ENSG00000186150.5	UBL4B	0.00862032	MetaBrain_cortex
rs935168	ENSG00000138029.14	HADHB	0.0406864	MetaBrain_cortex
rs1275983	ENSG00000157856.12	DRC1	0.0125395	MetaBrain_cortex
rs11694327	ENSG00000157856.12	DRC1	0.00311323	MetaBrain_cortex
rs1731248	ENSG00000157856.12	DRC1	0.00428369	MetaBrain_cortex
rs1731247	ENSG00000157856.12	DRC1	0.00432793	MetaBrain_cortex
rs11126666	ENSG00000157856.12	DRC1	0.00501198	MetaBrain_cortex
rs1275922	ENSG00000157856.12	DRC1	0.00302526	MetaBrain_cortex
rs11694327	ENSG00000115155.17	OTOF	0.00705567	MetaBrain_cortex
rs1275983	ENSG00000157884.11	CIB4	0.048454	MetaBrain_cortex
rs13394970	ENSG00000157884.11	CIB4	0.0336024	MetaBrain_cortex
rs2586886	ENSG00000157884.11	CIB4	0.033278	MetaBrain_cortex
rs1275983	ENSG00000171303.7	KCNK3	0.00241969	MetaBrain_cortex
rs1275984	ENSG00000171303.7	KCNK3	5.09394e-05	MetaBrain_cortex
rs1275985	ENSG00000171303.7	KCNK3	4.20212e-05	MetaBrain_cortex
rs1275986	ENSG00000171303.7	KCNK3	7.52784e-05	MetaBrain_cortex
rs736699	ENSG00000171303.7	KCNK3	5.60057e-05	MetaBrain_cortex
rs1275988	ENSG00000171303.7	KCNK3	3.24647e-05	MetaBrain_cortex
rs935168	ENSG00000171303.7	KCNK3	0.000225603	MetaBrain_cortex
rs1275980	ENSG00000171303.7	KCNK3	3.03964e-05	MetaBrain_cortex
rs1275982	ENSG00000171303.7	KCNK3	5.19245e-05	MetaBrain_cortex
rs11694327	ENSG00000171303.7	KCNK3	6.97241e-05	MetaBrain_cortex
rs1275977	ENSG00000171303.7	KCNK3	0.00210779	MetaBrain_cortex
rs1275978	ENSG00000171303.7	KCNK3	4.54103e-05	MetaBrain_cortex
rs1275979	ENSG00000171303.7	KCNK3	8.14559e-05	MetaBrain_cortex
rs1731248	ENSG00000171303.7	KCNK3	0.00207525	MetaBrain_cortex
rs1731247	ENSG00000171303.7	KCNK3	0.00118721	MetaBrain_cortex
rs11126666	ENSG00000171303.7	KCNK3	0.00105187	MetaBrain_cortex
rs13394970	ENSG00000171303.7	KCNK3	5.65271e-05	MetaBrain_cortex
rs1731243	ENSG00000171303.7	KCNK3	2.83964e-05	MetaBrain_cortex
rs2586886	ENSG00000171303.7	KCNK3	5.57789e-05	MetaBrain_cortex
rs1275923	ENSG00000171303.7	KCNK3	4.53968e-05	MetaBrain_cortex
rs1275922	ENSG00000171303.7	KCNK3	0.00117694	MetaBrain_cortex
rs1275985	ENSG00000213699.9	SLC35F6	0.0185837	MetaBrain_cortex
rs1275986	ENSG00000213699.9	SLC35F6	0.0218352	MetaBrain_cortex
rs1275978	ENSG00000213699.9	SLC35F6	0.0421511	MetaBrain_cortex
rs1275979	ENSG00000213699.9	SLC35F6	0.0325273	MetaBrain_cortex
rs13394970	ENSG00000213699.9	SLC35F6	0.0181397	MetaBrain_cortex
rs1731243	ENSG00000213699.9	SLC35F6	0.0402493	MetaBrain_cortex
rs2586886	ENSG00000213699.9	SLC35F6	0.0172959	MetaBrain_cortex
rs1275923	ENSG00000213699.9	SLC35F6	0.0441093	MetaBrain_cortex
rs1275983	ENSG00000157851.17	DPYSL5	0.00376892	MetaBrain_cortex
rs1275984	ENSG00000157851.17	DPYSL5	2.33245e-08	MetaBrain_cortex
rs1275985	ENSG00000157851.17	DPYSL5	4.44716e-09	MetaBrain_cortex
rs1275986	ENSG00000157851.17	DPYSL5	5.00161e-09	MetaBrain_cortex
rs736699	ENSG00000157851.17	DPYSL5	2.5831e-08	MetaBrain_cortex
rs1275988	ENSG00000157851.17	DPYSL5	1.59813e-08	MetaBrain_cortex
rs935168	ENSG00000157851.17	DPYSL5	0.000898304	MetaBrain_cortex
rs1275980	ENSG00000157851.17	DPYSL5	1.6227e-08	MetaBrain_cortex
rs1275982	ENSG00000157851.17	DPYSL5	3.94422e-08	MetaBrain_cortex
rs11694327	ENSG00000157851.17	DPYSL5	5.31064e-05	MetaBrain_cortex
rs1275977	ENSG00000157851.17	DPYSL5	0.00168806	MetaBrain_cortex
rs1275978	ENSG00000157851.17	DPYSL5	4.6732e-08	MetaBrain_cortex
rs1275979	ENSG00000157851.17	DPYSL5	4.31308e-08	MetaBrain_cortex
rs1731248	ENSG00000157851.17	DPYSL5	0.0127499	MetaBrain_cortex
rs1731247	ENSG00000157851.17	DPYSL5	0.0178873	MetaBrain_cortex
rs11126666	ENSG00000157851.17	DPYSL5	0.00255077	MetaBrain_cortex
rs13394970	ENSG00000157851.17	DPYSL5	1.80266e-07	MetaBrain_cortex
rs1731243	ENSG00000157851.17	DPYSL5	1.06413e-08	MetaBrain_cortex
rs2586886	ENSG00000157851.17	DPYSL5	9.94226e-08	MetaBrain_cortex
rs1275923	ENSG00000157851.17	DPYSL5	1.59141e-08	MetaBrain_cortex
rs1275922	ENSG00000157851.17	DPYSL5	0.0200825	MetaBrain_cortex
rs1275983	ENSG00000084764.12	MAPRE3	0.0325303	MetaBrain_cortex
rs1275984	ENSG00000138030.13	KHK	0.0287629	MetaBrain_cortex
rs1275986	ENSG00000138030.13	KHK	0.0479889	MetaBrain_cortex
rs736699	ENSG00000138030.13	KHK	0.0280223	MetaBrain_cortex
rs1275988	ENSG00000138030.13	KHK	0.0339044	MetaBrain_cortex
rs1275980	ENSG00000138030.13	KHK	0.035266	MetaBrain_cortex
rs1275982	ENSG00000138030.13	KHK	0.0341611	MetaBrain_cortex
rs1731243	ENSG00000138030.13	KHK	0.0432558	MetaBrain_cortex
rs1275923	ENSG00000138030.13	KHK	0.0423608	MetaBrain_cortex
rs1275979	ENSG00000138028.16	CGREF1	0.0492346	MetaBrain_cortex
rs1731243	ENSG00000138028.16	CGREF1	0.0475902	MetaBrain_cortex
rs1275923	ENSG00000138028.16	CGREF1	0.0424244	MetaBrain_cortex
rs1275983	ENSG00000143994.14	ABHD1	0.0351487	MetaBrain_cortex
rs11694327	ENSG00000143994.14	ABHD1	0.0290837	MetaBrain_cortex
rs1275984	ENSG00000138073.14	PREB	0.0206944	MetaBrain_cortex
rs1275985	ENSG00000138073.14	PREB	0.0343606	MetaBrain_cortex
rs1275986	ENSG00000138073.14	PREB	0.0343682	MetaBrain_cortex
rs736699	ENSG00000138073.14	PREB	0.0209333	MetaBrain_cortex
rs1275988	ENSG00000138073.14	PREB	0.0241011	MetaBrain_cortex
rs1275980	ENSG00000138073.14	PREB	0.0171304	MetaBrain_cortex
rs1275982	ENSG00000138073.14	PREB	0.0160252	MetaBrain_cortex
rs1275978	ENSG00000138073.14	PREB	0.0113793	MetaBrain_cortex
rs1275979	ENSG00000138073.14	PREB	0.0171369	MetaBrain_cortex
rs13394970	ENSG00000138073.14	PREB	0.0123147	MetaBrain_cortex
rs1731243	ENSG00000138073.14	PREB	0.00851252	MetaBrain_cortex
rs2586886	ENSG00000138073.14	PREB	0.0120616	MetaBrain_cortex
rs1275923	ENSG00000138073.14	PREB	0.00627465	MetaBrain_cortex
rs1275983	ENSG00000138085.16	ATRAID	0.028618	MetaBrain_cortex
rs11694327	ENSG00000138085.16	ATRAID	0.0374171	MetaBrain_cortex
rs1731248	ENSG00000138085.16	ATRAID	0.0135478	MetaBrain_cortex
rs1731247	ENSG00000138085.16	ATRAID	0.0131753	MetaBrain_cortex
rs11126666	ENSG00000138085.16	ATRAID	0.0273234	MetaBrain_cortex
rs1275922	ENSG00000138085.16	ATRAID	0.0149497	MetaBrain_cortex
rs1275984	ENSG00000138074.15	SLC5A6	0.0489075	MetaBrain_cortex
rs736699	ENSG00000138074.15	SLC5A6	0.049134	MetaBrain_cortex
rs11694327	ENSG00000138074.15	SLC5A6	0.03034	MetaBrain_cortex
rs11694327	ENSG00000163793.13	DNAJC5G	0.00168624	MetaBrain_cortex
rs11126666	ENSG00000163793.13	DNAJC5G	0.0345294	MetaBrain_cortex
rs1275922	ENSG00000163793.13	DNAJC5G	0.047612	MetaBrain_cortex
rs935168	ENSG00000138100.13	TRIM54	0.0273427	MetaBrain_cortex
rs11694327	ENSG00000138100.13	TRIM54	0.000512234	MetaBrain_cortex
rs1275977	ENSG00000138100.13	TRIM54	0.0162963	MetaBrain_cortex
rs1731248	ENSG00000138100.13	TRIM54	0.00503382	MetaBrain_cortex
rs1731247	ENSG00000138100.13	TRIM54	0.00430777	MetaBrain_cortex
rs11126666	ENSG00000138100.13	TRIM54	0.00333994	MetaBrain_cortex
rs13394970	ENSG00000138100.13	TRIM54	0.0375301	MetaBrain_cortex
rs2586886	ENSG00000138100.13	TRIM54	0.0306569	MetaBrain_cortex
rs1275922	ENSG00000138100.13	TRIM54	0.00452664	MetaBrain_cortex
rs1275983	ENSG00000157992.12	KRTCAP3	0.0482364	MetaBrain_cortex
rs935168	ENSG00000157992.12	KRTCAP3	0.0389381	MetaBrain_cortex
rs11694327	ENSG00000157992.12	KRTCAP3	0.0483064	MetaBrain_cortex
rs1731248	ENSG00000157992.12	KRTCAP3	0.0228576	MetaBrain_cortex
rs1731247	ENSG00000157992.12	KRTCAP3	0.0244378	MetaBrain_cortex
rs11126666	ENSG00000157992.12	KRTCAP3	0.0403461	MetaBrain_cortex
rs1275922	ENSG00000157992.12	KRTCAP3	0.0253177	MetaBrain_cortex
rs935168	ENSG00000138002.15	IFT172	0.00723918	MetaBrain_cortex
rs11694327	ENSG00000138002.15	IFT172	0.0221687	MetaBrain_cortex
rs1275977	ENSG00000138002.15	IFT172	0.00988089	MetaBrain_cortex
rs11099961	ENSG00000197410.14	DCHS2	1.45977e-16	MetaBrain_cortex
rs6050	ENSG00000197410.14	DCHS2	1.22978e-16	MetaBrain_cortex
rs35147053	ENSG00000197410.14	DCHS2	6.6576e-17	MetaBrain_cortex
rs7659024	ENSG00000197410.14	DCHS2	4.12331e-19	MetaBrain_cortex
rs2066865	ENSG00000197410.14	DCHS2	1.44134e-18	MetaBrain_cortex
rs2066864	ENSG00000197410.14	DCHS2	7.83947e-19	MetaBrain_cortex
rs2066861	ENSG00000197410.14	DCHS2	1.50067e-18	MetaBrain_cortex
rs2066854	ENSG00000197410.14	DCHS2	1.65064e-18	MetaBrain_cortex
rs12644950	ENSG00000197410.14	DCHS2	8.79487e-19	MetaBrain_cortex
rs13130318	ENSG00000197410.14	DCHS2	2.34359e-18	MetaBrain_cortex
rs7681423	ENSG00000197410.14	DCHS2	6.17539e-18	MetaBrain_cortex
rs7654093	ENSG00000197410.14	DCHS2	5.98321e-19	MetaBrain_cortex
rs11099961	ENSG00000121207.12	LRAT	0.000183108	MetaBrain_cortex
rs6050	ENSG00000121207.12	LRAT	0.000129691	MetaBrain_cortex
rs35147053	ENSG00000121207.12	LRAT	0.00036357	MetaBrain_cortex
rs7659024	ENSG00000121207.12	LRAT	0.000439139	MetaBrain_cortex
rs2066865	ENSG00000121207.12	LRAT	0.000364255	MetaBrain_cortex
rs2066864	ENSG00000121207.12	LRAT	0.000327592	MetaBrain_cortex
rs2066861	ENSG00000121207.12	LRAT	0.000547992	MetaBrain_cortex
rs2066854	ENSG00000121207.12	LRAT	0.00041664	MetaBrain_cortex
rs12644950	ENSG00000121207.12	LRAT	0.000265458	MetaBrain_cortex
rs13130318	ENSG00000121207.12	LRAT	0.00030421	MetaBrain_cortex
rs7681423	ENSG00000121207.12	LRAT	0.000140176	MetaBrain_cortex
rs7654093	ENSG00000121207.12	LRAT	0.000416736	MetaBrain_cortex
rs192238573	ENSG00000137265.15	IRF4	0.0462361	MetaBrain_cortex
rs1922927	ENSG00000137265.15	IRF4	0.0486202	MetaBrain_cortex
rs79447906	ENSG00000164379.7	FOXQ1	0.036168	MetaBrain_cortex
rs6918607	ENSG00000164379.7	FOXQ1	0.0336362	MetaBrain_cortex
rs149733755	ENSG00000164379.7	FOXQ1	0.0404452	MetaBrain_cortex
rs6905560	ENSG00000164379.7	FOXQ1	0.0338301	MetaBrain_cortex
rs78169666	ENSG00000112699.11	GMDS	0.0400434	MetaBrain_cortex
rs79447906	ENSG00000112699.11	GMDS	0.0302232	MetaBrain_cortex
rs6912034	ENSG00000112699.11	GMDS	0.0459849	MetaBrain_cortex
rs6918607	ENSG00000112699.11	GMDS	0.024706	MetaBrain_cortex
rs149733755	ENSG00000112699.11	GMDS	0.0231325	MetaBrain_cortex
rs114056857	ENSG00000112699.11	GMDS	0.0314793	MetaBrain_cortex
rs4959130	ENSG00000112699.11	GMDS	0.0464208	MetaBrain_cortex
rs74354085	ENSG00000112699.11	GMDS	0.0454129	MetaBrain_cortex
rs6905560	ENSG00000112699.11	GMDS	0.02753	MetaBrain_cortex
rs1922929	ENSG00000112699.11	GMDS	0.0289963	MetaBrain_cortex
rs7451833	ENSG00000112699.11	GMDS	0.0345763	MetaBrain_cortex
rs3095340	ENSG00000204632.11	HLA-G	0.0162575	MetaBrain_cortex
rs3095340	ENSG00000206503.13	HLA-A	0.000967832	MetaBrain_cortex
rs3095340	ENSG00000066379.15	ZNRD1	0.00977938	MetaBrain_cortex
rs3095340	ENSG00000234127.9	TRIM26	4.56209e-11	MetaBrain_cortex
rs3095340	ENSG00000241370.5	RPP21	0.000116803	MetaBrain_cortex
rs3095340	ENSG00000204592.9	HLA-E	0.00839573	MetaBrain_cortex
rs3095340	ENSG00000204590.12	GNL1	0.00123249	MetaBrain_cortex
rs3095340	ENSG00000137343.18	ATAT1	0.00745997	MetaBrain_cortex
rs3095340	ENSG00000204564.12	C6orf136	0.000750902	MetaBrain_cortex
rs3095340	ENSG00000146112.12	PPP1R18	3.32887e-08	MetaBrain_cortex
rs3095340	ENSG00000137312.15	FLOT1	7.36683e-09	MetaBrain_cortex
rs3095340	ENSG00000137331.12	IER3	0.0036904	MetaBrain_cortex
rs3095340	ENSG00000204580.13	DDR1	0.000273838	MetaBrain_cortex
rs3095340	ENSG00000137411.18	VARS2	3.01919e-60	MetaBrain_cortex
rs3095340	ENSG00000168631.13	MUCL3	2.39412e-05	MetaBrain_cortex
rs3095340	ENSG00000196260.5	SFTA2	6.51377e-10	MetaBrain_cortex
rs3095340	ENSG00000261272.1	MUC22	0.000137795	MetaBrain_cortex
rs3095340	ENSG00000204540.11	PSORS1C1	3.36617e-25	MetaBrain_cortex
rs3095340	ENSG00000204539.4	CDSN	0.00375156	MetaBrain_cortex
rs3095340	ENSG00000204536.14	CCHCR1	0.000414136	MetaBrain_cortex
rs3095340	ENSG00000204531.18	POU5F1	0.00882263	MetaBrain_cortex
rs3095340	ENSG00000204525.16	HLA-C	8.7156e-49	MetaBrain_cortex
rs3095340	ENSG00000234745.11	HLA-B	2.39818e-09	MetaBrain_cortex
rs3095340	ENSG00000204520.13	MICA	1.86192e-05	MetaBrain_cortex
rs3095340	ENSG00000204516.10	MICB	1.03358e-38	MetaBrain_cortex
rs3095340	ENSG00000204498.11	NFKBIL1	0.0259597	MetaBrain_cortex
rs3095340	ENSG00000213760.10	ATP6V1G2	0.000167437	MetaBrain_cortex
rs3095340	ENSG00000226979.8	LTA	0.0158216	MetaBrain_cortex
rs3095340	ENSG00000204463.12	BAG6	8.74666e-13	MetaBrain_cortex
rs3095340	ENSG00000204435.13	CSNK2B	0.025491	MetaBrain_cortex
rs3095340	ENSG00000204438.11	GPANK1	4.5974e-07	MetaBrain_cortex
rs3095340	ENSG00000240053.8	LY6G5B	2.12676e-07	MetaBrain_cortex
rs3095340	ENSG00000204428.12	LY6G5C	0.00131109	MetaBrain_cortex
rs3095340	ENSG00000204420.10	MPIG6B	0.000889495	MetaBrain_cortex
rs3095340	ENSG00000204421.3	LY6G6C	1.79905e-05	MetaBrain_cortex
rs3095340	ENSG00000213722.9	DDAH2	1.73504e-08	MetaBrain_cortex
rs3095340	ENSG00000213719.8	CLIC1	0.00132691	MetaBrain_cortex
rs11984041	ENSG00000229937.7	PRPS1L1	0.00504534	MetaBrain_cortex
rs7788833	ENSG00000229937.7	PRPS1L1	0.000821676	MetaBrain_cortex
rs7788972	ENSG00000229937.7	PRPS1L1	0.000945253	MetaBrain_cortex
rs10227612	ENSG00000229937.7	PRPS1L1	0.000426271	MetaBrain_cortex
rs2074633	ENSG00000229937.7	PRPS1L1	0.000945283	MetaBrain_cortex
rs2526630	ENSG00000229937.7	PRPS1L1	0.00734087	MetaBrain_cortex
rs7812296	ENSG00000229937.7	PRPS1L1	0.017404	MetaBrain_cortex
rs2023938	ENSG00000229937.7	PRPS1L1	0.00310282	MetaBrain_cortex
rs2023937	ENSG00000229937.7	PRPS1L1	0.00140415	MetaBrain_cortex
rs7798197	ENSG00000229937.7	PRPS1L1	0.00460631	MetaBrain_cortex
rs433	ENSG00000229937.7	PRPS1L1	0.0152885	MetaBrain_cortex
rs2526629	ENSG00000229937.7	PRPS1L1	0.00669038	MetaBrain_cortex
rs2023936	ENSG00000229937.7	PRPS1L1	0.00293079	MetaBrain_cortex
rs7791226	ENSG00000229937.7	PRPS1L1	0.0109234	MetaBrain_cortex
rs7807970	ENSG00000229937.7	PRPS1L1	0.00760848	MetaBrain_cortex
rs28688791	ENSG00000229937.7	PRPS1L1	0.00269414	MetaBrain_cortex
rs7792656	ENSG00000229937.7	PRPS1L1	0.00139734	MetaBrain_cortex
rs10241964	ENSG00000229937.7	PRPS1L1	0.00528537	MetaBrain_cortex
rs28727433	ENSG00000229937.7	PRPS1L1	0.00461703	MetaBrain_cortex
rs10245779	ENSG00000229937.7	PRPS1L1	0.0025242	MetaBrain_cortex
rs2107595	ENSG00000229937.7	PRPS1L1	0.0263279	MetaBrain_cortex
rs57301765	ENSG00000229937.7	PRPS1L1	0.0373909	MetaBrain_cortex
rs10255384	ENSG00000229937.7	PRPS1L1	0.00302712	MetaBrain_cortex
rs7783974	ENSG00000229937.7	PRPS1L1	0.00384949	MetaBrain_cortex
rs7784712	ENSG00000229937.7	PRPS1L1	0.00496176	MetaBrain_cortex
rs59111453	ENSG00000229937.7	PRPS1L1	0.00666647	MetaBrain_cortex
rs11984041	ENSG00000048052.21	HDAC9	6.02739e-05	MetaBrain_cortex
rs7788833	ENSG00000048052.21	HDAC9	2.02078e-05	MetaBrain_cortex
rs7788972	ENSG00000048052.21	HDAC9	2.36393e-05	MetaBrain_cortex
rs10227612	ENSG00000048052.21	HDAC9	1.06109e-05	MetaBrain_cortex
rs2074633	ENSG00000048052.21	HDAC9	5.14227e-05	MetaBrain_cortex
rs2526630	ENSG00000048052.21	HDAC9	3.06027e-08	MetaBrain_cortex
rs7812296	ENSG00000048052.21	HDAC9	1.07348e-07	MetaBrain_cortex
rs2023938	ENSG00000048052.21	HDAC9	1.4591e-05	MetaBrain_cortex
rs2023937	ENSG00000048052.21	HDAC9	3.33551e-05	MetaBrain_cortex
rs7798197	ENSG00000048052.21	HDAC9	4.1452e-06	MetaBrain_cortex
rs10719427	ENSG00000048052.21	HDAC9	7.92039e-06	MetaBrain_cortex
rs433	ENSG00000048052.21	HDAC9	3.72756e-08	MetaBrain_cortex
rs2526629	ENSG00000048052.21	HDAC9	7.05616e-08	MetaBrain_cortex
rs2023936	ENSG00000048052.21	HDAC9	6.14732e-07	MetaBrain_cortex
rs7791226	ENSG00000048052.21	HDAC9	0.000157576	MetaBrain_cortex
rs7807970	ENSG00000048052.21	HDAC9	4.1503e-08	MetaBrain_cortex
rs28688791	ENSG00000048052.21	HDAC9	5.12797e-07	MetaBrain_cortex
rs7792656	ENSG00000048052.21	HDAC9	5.98976e-05	MetaBrain_cortex
rs10241964	ENSG00000048052.21	HDAC9	5.33227e-06	MetaBrain_cortex
rs28727433	ENSG00000048052.21	HDAC9	5.40531e-06	MetaBrain_cortex
rs10245779	ENSG00000048052.21	HDAC9	5.70949e-06	MetaBrain_cortex
rs2526622	ENSG00000048052.21	HDAC9	5.0399e-07	MetaBrain_cortex
rs2526620	ENSG00000048052.21	HDAC9	8.25633e-05	MetaBrain_cortex
rs6963129	ENSG00000048052.21	HDAC9	0.0444475	MetaBrain_cortex
rs6942931	ENSG00000048052.21	HDAC9	7.9267e-05	MetaBrain_cortex
rs1548577	ENSG00000048052.21	HDAC9	2.40566e-07	MetaBrain_cortex
rs2107595	ENSG00000048052.21	HDAC9	1.80807e-08	MetaBrain_cortex
rs1029510	ENSG00000048052.21	HDAC9	3.5115e-07	MetaBrain_cortex
rs2892912	ENSG00000048052.21	HDAC9	6.05331e-07	MetaBrain_cortex
rs57301765	ENSG00000048052.21	HDAC9	4.21498e-08	MetaBrain_cortex
rs10255384	ENSG00000048052.21	HDAC9	0.000102875	MetaBrain_cortex
rs7783974	ENSG00000048052.21	HDAC9	0.000200698	MetaBrain_cortex
rs7784712	ENSG00000048052.21	HDAC9	0.00013979	MetaBrain_cortex
rs59111453	ENSG00000048052.21	HDAC9	0.000291766	MetaBrain_cortex
rs11984041	ENSG00000122691.13	TWIST1	7.74147e-06	MetaBrain_cortex
rs7788833	ENSG00000122691.13	TWIST1	4.89542e-05	MetaBrain_cortex
rs7788972	ENSG00000122691.13	TWIST1	4.88617e-05	MetaBrain_cortex
rs10227612	ENSG00000122691.13	TWIST1	1.69592e-05	MetaBrain_cortex
rs2074633	ENSG00000122691.13	TWIST1	7.40677e-05	MetaBrain_cortex
rs2526630	ENSG00000122691.13	TWIST1	0.000348483	MetaBrain_cortex
rs7812296	ENSG00000122691.13	TWIST1	9.14976e-05	MetaBrain_cortex
rs2023938	ENSG00000122691.13	TWIST1	3.74384e-06	MetaBrain_cortex
rs2023937	ENSG00000122691.13	TWIST1	2.57292e-06	MetaBrain_cortex
rs7798197	ENSG00000122691.13	TWIST1	6.04366e-06	MetaBrain_cortex
rs10719427	ENSG00000122691.13	TWIST1	0.000915288	MetaBrain_cortex
rs433	ENSG00000122691.13	TWIST1	0.000135787	MetaBrain_cortex
rs2526629	ENSG00000122691.13	TWIST1	6.71416e-05	MetaBrain_cortex
rs2023936	ENSG00000122691.13	TWIST1	3.14387e-06	MetaBrain_cortex
rs7791226	ENSG00000122691.13	TWIST1	0.0257774	MetaBrain_cortex
rs7807970	ENSG00000122691.13	TWIST1	4.56101e-05	MetaBrain_cortex
rs28688791	ENSG00000122691.13	TWIST1	3.18188e-06	MetaBrain_cortex
rs7792656	ENSG00000122691.13	TWIST1	2.43092e-06	MetaBrain_cortex
rs10241964	ENSG00000122691.13	TWIST1	3.30262e-07	MetaBrain_cortex
rs28727433	ENSG00000122691.13	TWIST1	3.15097e-07	MetaBrain_cortex
rs10245779	ENSG00000122691.13	TWIST1	7.77481e-07	MetaBrain_cortex
rs2526622	ENSG00000122691.13	TWIST1	0.000118316	MetaBrain_cortex
rs2526620	ENSG00000122691.13	TWIST1	1.2782e-05	MetaBrain_cortex
rs6963129	ENSG00000122691.13	TWIST1	0.000142636	MetaBrain_cortex
rs6942931	ENSG00000122691.13	TWIST1	0.00309728	MetaBrain_cortex
rs1548577	ENSG00000122691.13	TWIST1	3.34581e-06	MetaBrain_cortex
rs2107595	ENSG00000122691.13	TWIST1	2.20805e-09	MetaBrain_cortex
rs1029510	ENSG00000122691.13	TWIST1	1.79292e-06	MetaBrain_cortex
rs2892912	ENSG00000122691.13	TWIST1	3.83588e-05	MetaBrain_cortex
rs57301765	ENSG00000122691.13	TWIST1	1.63479e-09	MetaBrain_cortex
rs10255384	ENSG00000122691.13	TWIST1	1.19814e-05	MetaBrain_cortex
rs7783974	ENSG00000122691.13	TWIST1	1.16316e-05	MetaBrain_cortex
rs7784712	ENSG00000122691.13	TWIST1	2.08477e-05	MetaBrain_cortex
rs59111453	ENSG00000122691.13	TWIST1	1.18793e-05	MetaBrain_cortex
rs17438006	ENSG00000105997.22	HOXA3	0.00215045	MetaBrain_cortex
rs7800053	ENSG00000105997.22	HOXA3	0.00197722	MetaBrain_cortex
rs28451436	ENSG00000105997.22	HOXA3	0.00182079	MetaBrain_cortex
rs73073481	ENSG00000105997.22	HOXA3	0.00192289	MetaBrain_cortex
rs4722681	ENSG00000105997.22	HOXA3	0.00210435	MetaBrain_cortex
rs7808452	ENSG00000105997.22	HOXA3	0.00163572	MetaBrain_cortex
rs17502232	ENSG00000105997.22	HOXA3	0.00252095	MetaBrain_cortex
rs17473410	ENSG00000105997.22	HOXA3	0.00504985	MetaBrain_cortex
rs17473424	ENSG00000105997.22	HOXA3	0.00212955	MetaBrain_cortex
rs17502260	ENSG00000105997.22	HOXA3	0.00217713	MetaBrain_cortex
rs6961048	ENSG00000105997.22	HOXA3	0.00267351	MetaBrain_cortex
rs17428380	ENSG00000105997.22	HOXA3	0.00637154	MetaBrain_cortex
rs12535894	ENSG00000105997.22	HOXA3	0.00265908	MetaBrain_cortex
rs113318709	ENSG00000105997.22	HOXA3	0.00559854	MetaBrain_cortex
rs7777128	ENSG00000105997.22	HOXA3	0.00406253	MetaBrain_cortex
rs17438166	ENSG00000105997.22	HOXA3	0.00417386	MetaBrain_cortex
rs1009547	ENSG00000105997.22	HOXA3	0.00426216	MetaBrain_cortex
rs55831032	ENSG00000105997.22	HOXA3	0.00428266	MetaBrain_cortex
rs17438292	ENSG00000105997.22	HOXA3	0.00711716	MetaBrain_cortex
rs17502580	ENSG00000105997.22	HOXA3	0.0018378	MetaBrain_cortex
rs11563582	ENSG00000105997.22	HOXA3	0.00862341	MetaBrain_cortex
rs9690751	ENSG00000253293.5	HOXA10	0.00480223	MetaBrain_cortex
rs17428471	ENSG00000253293.5	HOXA10	0.00278874	MetaBrain_cortex
rs200786026	ENSG00000253293.5	HOXA10	0.00100005	MetaBrain_cortex
rs9690751	ENSG00000106031.9	HOXA13	0.039553	MetaBrain_cortex
rs17502232	ENSG00000106052.13	TAX1BP1	0.0364925	MetaBrain_cortex
rs17473410	ENSG00000106052.13	TAX1BP1	0.00648742	MetaBrain_cortex
rs17428380	ENSG00000106052.13	TAX1BP1	0.00715297	MetaBrain_cortex
rs113318709	ENSG00000106052.13	TAX1BP1	0.00662831	MetaBrain_cortex
rs9690751	ENSG00000106052.13	TAX1BP1	0.0241316	MetaBrain_cortex
rs7777128	ENSG00000106052.13	TAX1BP1	0.00516622	MetaBrain_cortex
rs17438166	ENSG00000106052.13	TAX1BP1	0.00554186	MetaBrain_cortex
rs1009547	ENSG00000106052.13	TAX1BP1	0.00581756	MetaBrain_cortex
rs55831032	ENSG00000106052.13	TAX1BP1	0.0050816	MetaBrain_cortex
rs17438292	ENSG00000106052.13	TAX1BP1	0.00662623	MetaBrain_cortex
rs200786026	ENSG00000106052.13	TAX1BP1	0.049686	MetaBrain_cortex
rs12705389	ENSG00000008282.8	SYPL1	0.00975547	MetaBrain_cortex
rs17398575	ENSG00000008282.8	SYPL1	0.0114494	MetaBrain_cortex
rs17477177	ENSG00000008282.8	SYPL1	0.0484261	MetaBrain_cortex
rs2392929	ENSG00000008282.8	SYPL1	0.0391652	MetaBrain_cortex
rs12705389	ENSG00000105851.11	PIK3CG	0.027007	MetaBrain_cortex
rs17398575	ENSG00000105851.11	PIK3CG	0.0266131	MetaBrain_cortex
rs12705389	ENSG00000005249.13	PRKAR2B	0.0429705	MetaBrain_cortex
rs17398575	ENSG00000005249.13	PRKAR2B	0.027827	MetaBrain_cortex
rs12705390	ENSG00000005249.13	PRKAR2B	0.0370922	MetaBrain_cortex
rs62481856	ENSG00000005249.13	PRKAR2B	0.0488191	MetaBrain_cortex
rs2392929	ENSG00000005249.13	PRKAR2B	0.0407704	MetaBrain_cortex
rs3918226	ENSG00000196329.11	GIMAP5	0.00564667	MetaBrain_cortex
rs3918226	ENSG00000002933.9	TMEM176A	0.00260619	MetaBrain_cortex
rs117564322	ENSG00000106565.18	TMEM176B	0.0346872	MetaBrain_cortex
rs3918226	ENSG00000106565.18	TMEM176B	2.47127e-05	MetaBrain_cortex
rs117564322	ENSG00000164867.11	NOS3	0.0329738	MetaBrain_cortex
rs3918226	ENSG00000164867.11	NOS3	0.000236721	MetaBrain_cortex
rs117564322	ENSG00000197150.12	ABCB8	0.00854165	MetaBrain_cortex
rs3918226	ENSG00000197150.12	ABCB8	0.0221554	MetaBrain_cortex
rs3918226	ENSG00000013374.16	NUB1	0.00394469	MetaBrain_cortex
rs62526102	ENSG00000164830.18	OXR1	0.0482691	MetaBrain_cortex
rs573687	ENSG00000236637.4	IFNA4	0.0498711	MetaBrain_cortex
rs944800	ENSG00000236637.4	IFNA4	0.0380316	MetaBrain_cortex
rs1063192	ENSG00000186803.3	IFNA10	0.0428753	MetaBrain_cortex
rs573687	ENSG00000186803.3	IFNA10	0.0313165	MetaBrain_cortex
rs1412830	ENSG00000186803.3	IFNA10	0.0489578	MetaBrain_cortex
rs7853090	ENSG00000186803.3	IFNA10	0.0310665	MetaBrain_cortex
rs10811648	ENSG00000186803.3	IFNA10	0.0456336	MetaBrain_cortex
rs10811649	ENSG00000186803.3	IFNA10	0.0479007	MetaBrain_cortex
rs944797	ENSG00000186803.3	IFNA10	0.0232703	MetaBrain_cortex
rs3218020	ENSG00000147885.4	IFNA16	0.0399755	MetaBrain_cortex
rs573687	ENSG00000198642.7	KLHL9	0.0301206	MetaBrain_cortex
rs1101330	ENSG00000198642.7	KLHL9	0.0390222	MetaBrain_cortex
rs10738606	ENSG00000198642.7	KLHL9	0.0341963	MetaBrain_cortex
rs10738607	ENSG00000198642.7	KLHL9	0.0367762	MetaBrain_cortex
rs10757272	ENSG00000198642.7	KLHL9	0.0419045	MetaBrain_cortex
rs2069416	ENSG00000120235.4	IFNA6	0.0429037	MetaBrain_cortex
rs1537372	ENSG00000233816.3	IFNA13	0.0252213	MetaBrain_cortex
rs1333045	ENSG00000233816.3	IFNA13	0.0366222	MetaBrain_cortex
rs3217992	ENSG00000188379.7	IFNA2	0.0476479	MetaBrain_cortex
rs4645630	ENSG00000188379.7	IFNA2	0.0471998	MetaBrain_cortex
rs10757269	ENSG00000188379.7	IFNA2	0.0453768	MetaBrain_cortex
rs9632884	ENSG00000188379.7	IFNA2	0.0368889	MetaBrain_cortex
rs10811652	ENSG00000188379.7	IFNA2	0.045021	MetaBrain_cortex
rs4977575	ENSG00000188379.7	IFNA2	0.0447636	MetaBrain_cortex
rs1537372	ENSG00000197919.6	IFNA1	0.0353494	MetaBrain_cortex
rs1333045	ENSG00000197919.6	IFNA1	0.0182408	MetaBrain_cortex
rs10217586	ENSG00000197919.6	IFNA1	0.0310807	MetaBrain_cortex
rs10738610	ENSG00000197919.6	IFNA1	0.0410131	MetaBrain_cortex
rs1333046	ENSG00000197919.6	IFNA1	0.0452247	MetaBrain_cortex
rs10757277	ENSG00000197919.6	IFNA1	0.0165717	MetaBrain_cortex
rs10811656	ENSG00000197919.6	IFNA1	0.0247549	MetaBrain_cortex
rs10757278	ENSG00000197919.6	IFNA1	0.015986	MetaBrain_cortex
rs10757279	ENSG00000197919.6	IFNA1	0.0169571	MetaBrain_cortex
rs4977575	ENSG00000197919.6	IFNA1	0.0350767	MetaBrain_cortex
rs1333048	ENSG00000197919.6	IFNA1	0.023857	MetaBrain_cortex
rs1333049	ENSG00000197919.6	IFNA1	0.0147596	MetaBrain_cortex
rs3218020	ENSG00000184995.7	IFNE	0.0433805	MetaBrain_cortex
rs3217992	ENSG00000184995.7	IFNE	0.0262408	MetaBrain_cortex
rs573687	ENSG00000184995.7	IFNE	0.0298412	MetaBrain_cortex
rs545226	ENSG00000184995.7	IFNE	0.0208235	MetaBrain_cortex
rs10811641	ENSG00000184995.7	IFNE	0.0435501	MetaBrain_cortex
rs1101330	ENSG00000184995.7	IFNE	0.0314546	MetaBrain_cortex
rs568447	ENSG00000184995.7	IFNE	0.0144731	MetaBrain_cortex
rs10738604	ENSG00000184995.7	IFNE	0.0330388	MetaBrain_cortex
rs615552	ENSG00000184995.7	IFNE	0.0269255	MetaBrain_cortex
rs613312	ENSG00000184995.7	IFNE	0.0285899	MetaBrain_cortex
rs543830	ENSG00000184995.7	IFNE	0.0240357	MetaBrain_cortex
rs599452	ENSG00000184995.7	IFNE	0.0274473	MetaBrain_cortex
rs679038	ENSG00000184995.7	IFNE	0.0276581	MetaBrain_cortex
rs564398	ENSG00000184995.7	IFNE	0.0359045	MetaBrain_cortex
rs1412830	ENSG00000184995.7	IFNE	0.0236343	MetaBrain_cortex
rs1412829	ENSG00000184995.7	IFNE	0.0182022	MetaBrain_cortex
rs7028268	ENSG00000184995.7	IFNE	0.0223953	MetaBrain_cortex
rs944801	ENSG00000184995.7	IFNE	0.0438078	MetaBrain_cortex
rs6475604	ENSG00000184995.7	IFNE	0.0370919	MetaBrain_cortex
rs7853090	ENSG00000184995.7	IFNE	0.0308917	MetaBrain_cortex
rs7866783	ENSG00000184995.7	IFNE	0.0438479	MetaBrain_cortex
rs10811647	ENSG00000184995.7	IFNE	0.0202242	MetaBrain_cortex
rs10811650	ENSG00000184995.7	IFNE	0.0228354	MetaBrain_cortex
rs9632885	ENSG00000184995.7	IFNE	0.0228732	MetaBrain_cortex
rs10757270	ENSG00000184995.7	IFNE	0.0177455	MetaBrain_cortex
rs1831733	ENSG00000184995.7	IFNE	0.044523	MetaBrain_cortex
rs573687	ENSG00000099810.21	MTAP	0.047853	MetaBrain_cortex
rs3218020	ENSG00000147889.17	CDKN2A	4.35949e-05	MetaBrain_cortex
rs3217992	ENSG00000147889.17	CDKN2A	2.64162e-05	MetaBrain_cortex
rs1063192	ENSG00000147889.17	CDKN2A	7.49215e-15	MetaBrain_cortex
rs2069418	ENSG00000147889.17	CDKN2A	2.91699e-15	MetaBrain_cortex
rs2069416	ENSG00000147889.17	CDKN2A	0.00171892	MetaBrain_cortex
rs2069416	ENSG00000147889.17	CDKN2A	0.0282504	MetaBrain_cortex
rs573687	ENSG00000147889.17	CDKN2A	1.02535e-11	MetaBrain_cortex
rs545226	ENSG00000147889.17	CDKN2A	0.000712425	MetaBrain_cortex
rs10811641	ENSG00000147889.17	CDKN2A	1.39641e-05	MetaBrain_cortex
rs1101330	ENSG00000147889.17	CDKN2A	6.66674e-13	MetaBrain_cortex
rs1101329	ENSG00000147889.17	CDKN2A	2.7401e-11	MetaBrain_cortex
rs62556546	ENSG00000147889.17	CDKN2A	7.19528e-13	MetaBrain_cortex
rs523096	ENSG00000147889.17	CDKN2A	4.77244e-16	MetaBrain_cortex
rs518394	ENSG00000147889.17	CDKN2A	8.08087e-16	MetaBrain_cortex
rs597816	ENSG00000147889.17	CDKN2A	6.00624e-12	MetaBrain_cortex
rs568447	ENSG00000147889.17	CDKN2A	0.000566075	MetaBrain_cortex
rs10738604	ENSG00000147889.17	CDKN2A	1.69702e-05	MetaBrain_cortex
rs615552	ENSG00000147889.17	CDKN2A	1.95703e-16	MetaBrain_cortex
rs613312	ENSG00000147889.17	CDKN2A	1.25406e-16	MetaBrain_cortex
rs543830	ENSG00000147889.17	CDKN2A	1.56544e-16	MetaBrain_cortex
rs599452	ENSG00000147889.17	CDKN2A	1.78326e-16	MetaBrain_cortex
rs62560774	ENSG00000147889.17	CDKN2A	7.53047e-22	MetaBrain_cortex
rs679038	ENSG00000147889.17	CDKN2A	5.68098e-16	MetaBrain_cortex
rs564398	ENSG00000147889.17	CDKN2A	4.41711e-16	MetaBrain_cortex
rs7865618	ENSG00000147889.17	CDKN2A	1.06455e-14	MetaBrain_cortex
rs634537	ENSG00000147889.17	CDKN2A	3.67507e-07	MetaBrain_cortex
rs2157719	ENSG00000147889.17	CDKN2A	6.67978e-15	MetaBrain_cortex
rs1008878	ENSG00000147889.17	CDKN2A	4.90361e-15	MetaBrain_cortex
rs1556515	ENSG00000147889.17	CDKN2A	4.37263e-15	MetaBrain_cortex
rs1333037	ENSG00000147889.17	CDKN2A	4.15867e-15	MetaBrain_cortex
rs1412830	ENSG00000147889.17	CDKN2A	4.10393e-12	MetaBrain_cortex
rs1412829	ENSG00000147889.17	CDKN2A	6.61573e-16	MetaBrain_cortex
rs1360589	ENSG00000147889.17	CDKN2A	1.05883e-16	MetaBrain_cortex
rs7028268	ENSG00000147889.17	CDKN2A	1.71637e-06	MetaBrain_cortex
rs944800	ENSG00000147889.17	CDKN2A	1.61099e-09	MetaBrain_cortex
rs944801	ENSG00000147889.17	CDKN2A	9.61697e-17	MetaBrain_cortex
rs6475604	ENSG00000147889.17	CDKN2A	8.42092e-17	MetaBrain_cortex
rs7030641	ENSG00000147889.17	CDKN2A	9.35927e-17	MetaBrain_cortex
rs7853090	ENSG00000147889.17	CDKN2A	6.42641e-16	MetaBrain_cortex
rs7866783	ENSG00000147889.17	CDKN2A	1.7539e-16	MetaBrain_cortex
rs10757268	ENSG00000147889.17	CDKN2A	5.19268e-17	MetaBrain_cortex
rs2095144	ENSG00000147889.17	CDKN2A	9.02054e-17	MetaBrain_cortex
rs2383205	ENSG00000147889.17	CDKN2A	5.5791e-15	MetaBrain_cortex
rs2184061	ENSG00000147889.17	CDKN2A	2.70004e-15	MetaBrain_cortex
rs1537378	ENSG00000147889.17	CDKN2A	5.64732e-15	MetaBrain_cortex
rs8181050	ENSG00000147889.17	CDKN2A	9.96934e-15	MetaBrain_cortex
rs8181047	ENSG00000147889.17	CDKN2A	1.17497e-15	MetaBrain_cortex
rs10811647	ENSG00000147889.17	CDKN2A	5.80712e-07	MetaBrain_cortex
rs1333039	ENSG00000147889.17	CDKN2A	7.23793e-15	MetaBrain_cortex
rs4977755	ENSG00000147889.17	CDKN2A	2.64585e-10	MetaBrain_cortex
rs10965223	ENSG00000147889.17	CDKN2A	6.9119e-15	MetaBrain_cortex
rs10965224	ENSG00000147889.17	CDKN2A	6.14171e-15	MetaBrain_cortex
rs10811648	ENSG00000147889.17	CDKN2A	5.61922e-14	MetaBrain_cortex
rs10811649	ENSG00000147889.17	CDKN2A	2.78443e-14	MetaBrain_cortex
rs10811650	ENSG00000147889.17	CDKN2A	8.06013e-07	MetaBrain_cortex
rs10811651	ENSG00000147889.17	CDKN2A	2.89975e-15	MetaBrain_cortex
rs4977756	ENSG00000147889.17	CDKN2A	8.25203e-15	MetaBrain_cortex
rs4451405	ENSG00000147889.17	CDKN2A	4.72598e-15	MetaBrain_cortex
rs4645630	ENSG00000147889.17	CDKN2A	8.56055e-11	MetaBrain_cortex
rs10757269	ENSG00000147889.17	CDKN2A	2.10018e-09	MetaBrain_cortex
rs9632884	ENSG00000147889.17	CDKN2A	2.50053e-09	MetaBrain_cortex
rs9632885	ENSG00000147889.17	CDKN2A	1.46358e-09	MetaBrain_cortex
rs10757270	ENSG00000147889.17	CDKN2A	9.9712e-07	MetaBrain_cortex
rs1831733	ENSG00000147889.17	CDKN2A	1.57457e-06	MetaBrain_cortex
rs10757271	ENSG00000147889.17	CDKN2A	3.96048e-09	MetaBrain_cortex
rs10811652	ENSG00000147889.17	CDKN2A	2.49062e-09	MetaBrain_cortex
rs1412832	ENSG00000147889.17	CDKN2A	4.41881e-16	MetaBrain_cortex
rs10116277	ENSG00000147889.17	CDKN2A	6.59937e-10	MetaBrain_cortex
rs6475606	ENSG00000147889.17	CDKN2A	6.73165e-10	MetaBrain_cortex
rs1333040	ENSG00000147889.17	CDKN2A	9.22075e-09	MetaBrain_cortex
rs1537370	ENSG00000147889.17	CDKN2A	1.58362e-09	MetaBrain_cortex
rs1970112	ENSG00000147889.17	CDKN2A	3.68731e-10	MetaBrain_cortex
rs7857345	ENSG00000147889.17	CDKN2A	1.13577e-15	MetaBrain_cortex
rs10738606	ENSG00000147889.17	CDKN2A	2.22564e-09	MetaBrain_cortex
rs10738607	ENSG00000147889.17	CDKN2A	2.19717e-09	MetaBrain_cortex
rs10757272	ENSG00000147889.17	CDKN2A	2.62474e-10	MetaBrain_cortex
rs10757273	ENSG00000147889.17	CDKN2A	0.000192876	MetaBrain_cortex
rs9644859	ENSG00000147889.17	CDKN2A	5.27529e-05	MetaBrain_cortex
rs9644860	ENSG00000147889.17	CDKN2A	5.68276e-05	MetaBrain_cortex
rs9644861	ENSG00000147889.17	CDKN2A	0.000125276	MetaBrain_cortex
rs9644862	ENSG00000147889.17	CDKN2A	0.000123806	MetaBrain_cortex
rs10811653	ENSG00000147889.17	CDKN2A	2.94356e-05	MetaBrain_cortex
rs7866503	ENSG00000147889.17	CDKN2A	2.81185e-05	MetaBrain_cortex
rs2210538	ENSG00000147889.17	CDKN2A	5.41989e-05	MetaBrain_cortex
rs10811654	ENSG00000147889.17	CDKN2A	1.77596e-05	MetaBrain_cortex
rs10738608	ENSG00000147889.17	CDKN2A	0.00135761	MetaBrain_cortex
rs10757274	ENSG00000147889.17	CDKN2A	2.86434e-10	MetaBrain_cortex
rs4977574	ENSG00000147889.17	CDKN2A	4.23983e-10	MetaBrain_cortex
rs2891168	ENSG00000147889.17	CDKN2A	6.9266e-10	MetaBrain_cortex
rs1537371	ENSG00000147889.17	CDKN2A	1.84979e-09	MetaBrain_cortex
rs1556516	ENSG00000147889.17	CDKN2A	2.26128e-09	MetaBrain_cortex
rs6475608	ENSG00000147889.17	CDKN2A	0.00664545	MetaBrain_cortex
rs7859727	ENSG00000147889.17	CDKN2A	4.06624e-10	MetaBrain_cortex
rs1537372	ENSG00000147889.17	CDKN2A	0.000309927	MetaBrain_cortex
rs1537373	ENSG00000147889.17	CDKN2A	1.613e-09	MetaBrain_cortex
rs1333042	ENSG00000147889.17	CDKN2A	4.93698e-09	MetaBrain_cortex
rs7859362	ENSG00000147889.17	CDKN2A	5.35432e-08	MetaBrain_cortex
rs10757275	ENSG00000147889.17	CDKN2A	1.64011e-08	MetaBrain_cortex
rs6475609	ENSG00000147889.17	CDKN2A	5.81298e-08	MetaBrain_cortex
rs1333043	ENSG00000147889.17	CDKN2A	6.57688e-08	MetaBrain_cortex
rs1412834	ENSG00000147889.17	CDKN2A	1.32331e-07	MetaBrain_cortex
rs7341786	ENSG00000147889.17	CDKN2A	1.74801e-07	MetaBrain_cortex
rs7341791	ENSG00000147889.17	CDKN2A	1.13388e-07	MetaBrain_cortex
rs10511701	ENSG00000147889.17	CDKN2A	3.17721e-08	MetaBrain_cortex
rs10733376	ENSG00000147889.17	CDKN2A	3.90971e-08	MetaBrain_cortex
rs10738609	ENSG00000147889.17	CDKN2A	3.13839e-08	MetaBrain_cortex
rs2383206	ENSG00000147889.17	CDKN2A	8.86617e-08	MetaBrain_cortex
rs944797	ENSG00000147889.17	CDKN2A	2.37091e-06	MetaBrain_cortex
rs1004638	ENSG00000147889.17	CDKN2A	7.71188e-08	MetaBrain_cortex
rs2383207	ENSG00000147889.17	CDKN2A	9.92684e-08	MetaBrain_cortex
rs1537374	ENSG00000147889.17	CDKN2A	1.09116e-07	MetaBrain_cortex
rs1537375	ENSG00000147889.17	CDKN2A	1.8983e-08	MetaBrain_cortex
rs1537376	ENSG00000147889.17	CDKN2A	6.48093e-08	MetaBrain_cortex
rs1333045	ENSG00000147889.17	CDKN2A	3.35321e-09	MetaBrain_cortex
rs10217586	ENSG00000147889.17	CDKN2A	5.56691e-11	MetaBrain_cortex
rs10738610	ENSG00000147889.17	CDKN2A	3.67247e-09	MetaBrain_cortex
rs1333046	ENSG00000147889.17	CDKN2A	7.74596e-09	MetaBrain_cortex
rs7857118	ENSG00000147889.17	CDKN2A	1.10634e-08	MetaBrain_cortex
rs10757277	ENSG00000147889.17	CDKN2A	8.5648e-08	MetaBrain_cortex
rs10811656	ENSG00000147889.17	CDKN2A	8.24148e-08	MetaBrain_cortex
rs10757278	ENSG00000147889.17	CDKN2A	1.03518e-07	MetaBrain_cortex
rs1333047	ENSG00000147889.17	CDKN2A	1.91391e-07	MetaBrain_cortex
rs10757279	ENSG00000147889.17	CDKN2A	1.03668e-07	MetaBrain_cortex
rs4977575	ENSG00000147889.17	CDKN2A	4.3631e-07	MetaBrain_cortex
rs1333048	ENSG00000147889.17	CDKN2A	6.56169e-09	MetaBrain_cortex
rs1333049	ENSG00000147889.17	CDKN2A	1.90106e-07	MetaBrain_cortex
rs3218020	ENSG00000147883.12	CDKN2B	5.47211e-24	MetaBrain_cortex
rs3217992	ENSG00000147883.12	CDKN2B	5.17211e-27	MetaBrain_cortex
rs1063192	ENSG00000147883.12	CDKN2B	1.66181e-35	MetaBrain_cortex
rs2069418	ENSG00000147883.12	CDKN2B	3.87438e-36	MetaBrain_cortex
rs2069416	ENSG00000147883.12	CDKN2B	1.98429e-23	MetaBrain_cortex
rs2069416	ENSG00000147883.12	CDKN2B	0.0265956	MetaBrain_cortex
rs573687	ENSG00000147883.12	CDKN2B	1.66154e-33	MetaBrain_cortex
rs545226	ENSG00000147883.12	CDKN2B	6.27251e-22	MetaBrain_cortex
rs10811641	ENSG00000147883.12	CDKN2B	1.91693e-25	MetaBrain_cortex
rs1101330	ENSG00000147883.12	CDKN2B	2.40698e-36	MetaBrain_cortex
rs1101329	ENSG00000147883.12	CDKN2B	1.40674e-19	MetaBrain_cortex
rs62556546	ENSG00000147883.12	CDKN2B	4.59598e-11	MetaBrain_cortex
rs523096	ENSG00000147883.12	CDKN2B	6.35022e-35	MetaBrain_cortex
rs518394	ENSG00000147883.12	CDKN2B	1.86034e-34	MetaBrain_cortex
rs597816	ENSG00000147883.12	CDKN2B	3.29045e-31	MetaBrain_cortex
rs568447	ENSG00000147883.12	CDKN2B	1.06014e-24	MetaBrain_cortex
rs10738604	ENSG00000147883.12	CDKN2B	1.79814e-25	MetaBrain_cortex
rs615552	ENSG00000147883.12	CDKN2B	6.6375e-36	MetaBrain_cortex
rs613312	ENSG00000147883.12	CDKN2B	4.5265e-40	MetaBrain_cortex
rs543830	ENSG00000147883.12	CDKN2B	7.06567e-40	MetaBrain_cortex
rs599452	ENSG00000147883.12	CDKN2B	6.21463e-40	MetaBrain_cortex
rs62560774	ENSG00000147883.12	CDKN2B	5.48592e-24	MetaBrain_cortex
rs679038	ENSG00000147883.12	CDKN2B	1.41959e-39	MetaBrain_cortex
rs564398	ENSG00000147883.12	CDKN2B	2.43843e-40	MetaBrain_cortex
rs7865618	ENSG00000147883.12	CDKN2B	3.04135e-40	MetaBrain_cortex
rs634537	ENSG00000147883.12	CDKN2B	1.52602e-20	MetaBrain_cortex
rs2157719	ENSG00000147883.12	CDKN2B	3.99314e-39	MetaBrain_cortex
rs1008878	ENSG00000147883.12	CDKN2B	1.28698e-39	MetaBrain_cortex
rs1556515	ENSG00000147883.12	CDKN2B	1.8791e-39	MetaBrain_cortex
rs1333037	ENSG00000147883.12	CDKN2B	1.28397e-39	MetaBrain_cortex
rs1412830	ENSG00000147883.12	CDKN2B	8.26719e-29	MetaBrain_cortex
rs1412829	ENSG00000147883.12	CDKN2B	3.03168e-38	MetaBrain_cortex
rs1360589	ENSG00000147883.12	CDKN2B	8.509e-40	MetaBrain_cortex
rs7028268	ENSG00000147883.12	CDKN2B	2.89399e-29	MetaBrain_cortex
rs944800	ENSG00000147883.12	CDKN2B	2.18301e-13	MetaBrain_cortex
rs944801	ENSG00000147883.12	CDKN2B	1.80796e-40	MetaBrain_cortex
rs6475604	ENSG00000147883.12	CDKN2B	7.74843e-41	MetaBrain_cortex
rs7030641	ENSG00000147883.12	CDKN2B	8.76342e-41	MetaBrain_cortex
rs7853090	ENSG00000147883.12	CDKN2B	1.09261e-37	MetaBrain_cortex
rs7866783	ENSG00000147883.12	CDKN2B	9.01835e-40	MetaBrain_cortex
rs10757268	ENSG00000147883.12	CDKN2B	8.55752e-19	MetaBrain_cortex
rs2095144	ENSG00000147883.12	CDKN2B	1.97194e-18	MetaBrain_cortex
rs2383205	ENSG00000147883.12	CDKN2B	1.21309e-29	MetaBrain_cortex
rs2184061	ENSG00000147883.12	CDKN2B	3.00786e-30	MetaBrain_cortex
rs1537378	ENSG00000147883.12	CDKN2B	1.35195e-29	MetaBrain_cortex
rs8181050	ENSG00000147883.12	CDKN2B	1.90017e-29	MetaBrain_cortex
rs8181047	ENSG00000147883.12	CDKN2B	2.12958e-18	MetaBrain_cortex
rs10811647	ENSG00000147883.12	CDKN2B	2.64269e-23	MetaBrain_cortex
rs1333039	ENSG00000147883.12	CDKN2B	7.26093e-29	MetaBrain_cortex
rs4977755	ENSG00000147883.12	CDKN2B	9.75426e-17	MetaBrain_cortex
rs10965223	ENSG00000147883.12	CDKN2B	2.8745e-29	MetaBrain_cortex
rs10965224	ENSG00000147883.12	CDKN2B	8.45489e-29	MetaBrain_cortex
rs10811648	ENSG00000147883.12	CDKN2B	1.35349e-27	MetaBrain_cortex
rs10811649	ENSG00000147883.12	CDKN2B	1.60296e-27	MetaBrain_cortex
rs10811650	ENSG00000147883.12	CDKN2B	2.20776e-23	MetaBrain_cortex
rs10811651	ENSG00000147883.12	CDKN2B	4.34825e-29	MetaBrain_cortex
rs4977756	ENSG00000147883.12	CDKN2B	3.24585e-29	MetaBrain_cortex
rs4451405	ENSG00000147883.12	CDKN2B	2.81449e-29	MetaBrain_cortex
rs4645630	ENSG00000147883.12	CDKN2B	2.47128e-18	MetaBrain_cortex
rs10757269	ENSG00000147883.12	CDKN2B	2.90189e-21	MetaBrain_cortex
rs9632884	ENSG00000147883.12	CDKN2B	4.20179e-21	MetaBrain_cortex
rs9632885	ENSG00000147883.12	CDKN2B	2.33203e-22	MetaBrain_cortex
rs10757270	ENSG00000147883.12	CDKN2B	1.7815e-22	MetaBrain_cortex
rs1831733	ENSG00000147883.12	CDKN2B	2.3845e-16	MetaBrain_cortex
rs10757271	ENSG00000147883.12	CDKN2B	1.11781e-19	MetaBrain_cortex
rs10811652	ENSG00000147883.12	CDKN2B	3.47064e-20	MetaBrain_cortex
rs1412832	ENSG00000147883.12	CDKN2B	1.28089e-18	MetaBrain_cortex
rs10116277	ENSG00000147883.12	CDKN2B	1.55411e-17	MetaBrain_cortex
rs6475606	ENSG00000147883.12	CDKN2B	1.28528e-17	MetaBrain_cortex
rs1333040	ENSG00000147883.12	CDKN2B	2.63269e-09	MetaBrain_cortex
rs1537370	ENSG00000147883.12	CDKN2B	2.16441e-17	MetaBrain_cortex
rs1970112	ENSG00000147883.12	CDKN2B	1.62193e-17	MetaBrain_cortex
rs7857345	ENSG00000147883.12	CDKN2B	5.20011e-15	MetaBrain_cortex
rs10738606	ENSG00000147883.12	CDKN2B	1.59693e-16	MetaBrain_cortex
rs10738607	ENSG00000147883.12	CDKN2B	1.23447e-16	MetaBrain_cortex
rs10757272	ENSG00000147883.12	CDKN2B	7.38171e-18	MetaBrain_cortex
rs10757273	ENSG00000147883.12	CDKN2B	5.34555e-10	MetaBrain_cortex
rs9644859	ENSG00000147883.12	CDKN2B	4.73935e-11	MetaBrain_cortex
rs9644860	ENSG00000147883.12	CDKN2B	2.38247e-11	MetaBrain_cortex
rs9644861	ENSG00000147883.12	CDKN2B	6.08264e-11	MetaBrain_cortex
rs9644862	ENSG00000147883.12	CDKN2B	9.92951e-11	MetaBrain_cortex
rs10811653	ENSG00000147883.12	CDKN2B	2.90113e-11	MetaBrain_cortex
rs7866503	ENSG00000147883.12	CDKN2B	1.5663e-11	MetaBrain_cortex
rs2210538	ENSG00000147883.12	CDKN2B	2.02572e-11	MetaBrain_cortex
rs10811654	ENSG00000147883.12	CDKN2B	8.49288e-11	MetaBrain_cortex
rs10738608	ENSG00000147883.12	CDKN2B	0.000158764	MetaBrain_cortex
rs10757274	ENSG00000147883.12	CDKN2B	1.96902e-17	MetaBrain_cortex
rs4977574	ENSG00000147883.12	CDKN2B	2.55115e-17	MetaBrain_cortex
rs2891168	ENSG00000147883.12	CDKN2B	3.92421e-17	MetaBrain_cortex
rs1537371	ENSG00000147883.12	CDKN2B	7.14563e-18	MetaBrain_cortex
rs1556516	ENSG00000147883.12	CDKN2B	7.05917e-18	MetaBrain_cortex
rs7859727	ENSG00000147883.12	CDKN2B	4.73526e-18	MetaBrain_cortex
rs1537372	ENSG00000147883.12	CDKN2B	3.84589e-09	MetaBrain_cortex
rs1537373	ENSG00000147883.12	CDKN2B	1.80655e-18	MetaBrain_cortex
rs1333042	ENSG00000147883.12	CDKN2B	1.10392e-17	MetaBrain_cortex
rs7859362	ENSG00000147883.12	CDKN2B	8.0538e-15	MetaBrain_cortex
rs10757275	ENSG00000147883.12	CDKN2B	2.02555e-14	MetaBrain_cortex
rs6475609	ENSG00000147883.12	CDKN2B	8.25795e-15	MetaBrain_cortex
rs1333043	ENSG00000147883.12	CDKN2B	7.27669e-15	MetaBrain_cortex
rs1412834	ENSG00000147883.12	CDKN2B	9.2089e-15	MetaBrain_cortex
rs7341786	ENSG00000147883.12	CDKN2B	1.31701e-14	MetaBrain_cortex
rs7341791	ENSG00000147883.12	CDKN2B	7.10213e-15	MetaBrain_cortex
rs10511701	ENSG00000147883.12	CDKN2B	1.38513e-14	MetaBrain_cortex
rs10733376	ENSG00000147883.12	CDKN2B	5.8129e-15	MetaBrain_cortex
rs10738609	ENSG00000147883.12	CDKN2B	4.39488e-14	MetaBrain_cortex
rs2383206	ENSG00000147883.12	CDKN2B	3.98105e-15	MetaBrain_cortex
rs944797	ENSG00000147883.12	CDKN2B	6.94612e-10	MetaBrain_cortex
rs1004638	ENSG00000147883.12	CDKN2B	7.80815e-15	MetaBrain_cortex
rs2383207	ENSG00000147883.12	CDKN2B	6.34645e-15	MetaBrain_cortex
rs1537374	ENSG00000147883.12	CDKN2B	1.47746e-14	MetaBrain_cortex
rs1537375	ENSG00000147883.12	CDKN2B	1.15692e-14	MetaBrain_cortex
rs1537376	ENSG00000147883.12	CDKN2B	2.70921e-15	MetaBrain_cortex
rs1333045	ENSG00000147883.12	CDKN2B	9.5165e-15	MetaBrain_cortex
rs10217586	ENSG00000147883.12	CDKN2B	1.39733e-18	MetaBrain_cortex
rs10738610	ENSG00000147883.12	CDKN2B	4.48151e-17	MetaBrain_cortex
rs1333046	ENSG00000147883.12	CDKN2B	8.55846e-17	MetaBrain_cortex
rs7857118	ENSG00000147883.12	CDKN2B	2.27186e-17	MetaBrain_cortex
rs10757277	ENSG00000147883.12	CDKN2B	1.25885e-13	MetaBrain_cortex
rs10811656	ENSG00000147883.12	CDKN2B	8.62258e-14	MetaBrain_cortex
rs10757278	ENSG00000147883.12	CDKN2B	1.4399e-13	MetaBrain_cortex
rs1333047	ENSG00000147883.12	CDKN2B	2.35881e-14	MetaBrain_cortex
rs10757279	ENSG00000147883.12	CDKN2B	7.9006e-14	MetaBrain_cortex
rs4977575	ENSG00000147883.12	CDKN2B	9.06258e-14	MetaBrain_cortex
rs1333048	ENSG00000147883.12	CDKN2B	1.02924e-16	MetaBrain_cortex
rs1333049	ENSG00000147883.12	CDKN2B	1.65269e-13	MetaBrain_cortex
rs523096	ENSG00000176399.4	DMRTA1	0.0459897	MetaBrain_cortex
rs518394	ENSG00000176399.4	DMRTA1	0.0315392	MetaBrain_cortex
rs10738606	ENSG00000176399.4	DMRTA1	0.0307167	MetaBrain_cortex
rs10738607	ENSG00000176399.4	DMRTA1	0.0316469	MetaBrain_cortex
rs10757272	ENSG00000176399.4	DMRTA1	0.046353	MetaBrain_cortex
rs10757273	ENSG00000176399.4	DMRTA1	0.0468913	MetaBrain_cortex
rs10757274	ENSG00000176399.4	DMRTA1	0.0455571	MetaBrain_cortex
rs1537371	ENSG00000176399.4	DMRTA1	0.0269557	MetaBrain_cortex
rs1556516	ENSG00000176399.4	DMRTA1	0.0263378	MetaBrain_cortex
rs7859727	ENSG00000176399.4	DMRTA1	0.0441824	MetaBrain_cortex
rs1537373	ENSG00000176399.4	DMRTA1	0.0241666	MetaBrain_cortex
rs1333042	ENSG00000176399.4	DMRTA1	0.0202873	MetaBrain_cortex
rs7859362	ENSG00000176399.4	DMRTA1	0.0120707	MetaBrain_cortex
rs10757275	ENSG00000176399.4	DMRTA1	0.0282392	MetaBrain_cortex
rs6475609	ENSG00000176399.4	DMRTA1	0.0112397	MetaBrain_cortex
rs1333043	ENSG00000176399.4	DMRTA1	0.0113533	MetaBrain_cortex
rs1412834	ENSG00000176399.4	DMRTA1	0.00943136	MetaBrain_cortex
rs7341786	ENSG00000176399.4	DMRTA1	0.0154527	MetaBrain_cortex
rs7341791	ENSG00000176399.4	DMRTA1	0.0119427	MetaBrain_cortex
rs10511701	ENSG00000176399.4	DMRTA1	0.0317623	MetaBrain_cortex
rs10733376	ENSG00000176399.4	DMRTA1	0.0112417	MetaBrain_cortex
rs10738609	ENSG00000176399.4	DMRTA1	0.0311085	MetaBrain_cortex
rs2383206	ENSG00000176399.4	DMRTA1	0.0162292	MetaBrain_cortex
rs1004638	ENSG00000176399.4	DMRTA1	0.00867116	MetaBrain_cortex
rs2383207	ENSG00000176399.4	DMRTA1	0.0127147	MetaBrain_cortex
rs1537374	ENSG00000176399.4	DMRTA1	0.0144598	MetaBrain_cortex
rs1537375	ENSG00000176399.4	DMRTA1	0.0329637	MetaBrain_cortex
rs1537376	ENSG00000176399.4	DMRTA1	0.0129709	MetaBrain_cortex
rs1333045	ENSG00000176399.4	DMRTA1	0.0345806	MetaBrain_cortex
rs10217586	ENSG00000176399.4	DMRTA1	0.00672239	MetaBrain_cortex
rs7857118	ENSG00000176399.4	DMRTA1	0.0338104	MetaBrain_cortex
rs10743118	ENSG00000176029.14	C11orf16	0.0383502	MetaBrain_cortex
rs360155	ENSG00000175352.11	NRIP3	0.0425618	MetaBrain_cortex
rs12360647	ENSG00000184014.8	DENND5A	0.0340826	MetaBrain_cortex
rs10840293	ENSG00000184014.8	DENND5A	0.0344804	MetaBrain_cortex
rs10840294	ENSG00000184014.8	DENND5A	0.0360216	MetaBrain_cortex
rs10743117	ENSG00000184014.8	DENND5A	0.0371468	MetaBrain_cortex
rs10840296	ENSG00000184014.8	DENND5A	0.0335536	MetaBrain_cortex
rs360157	ENSG00000184014.8	DENND5A	0.0354734	MetaBrain_cortex
rs360156	ENSG00000184014.8	DENND5A	0.030436	MetaBrain_cortex
rs360155	ENSG00000184014.8	DENND5A	0.0480843	MetaBrain_cortex
rs93139	ENSG00000184014.8	DENND5A	0.0283548	MetaBrain_cortex
rs93138	ENSG00000184014.8	DENND5A	0.0282634	MetaBrain_cortex
rs2649044	ENSG00000184014.8	DENND5A	0.038644	MetaBrain_cortex
rs378825	ENSG00000184014.8	DENND5A	0.0371165	MetaBrain_cortex
rs491205	ENSG00000184014.8	DENND5A	0.0221661	MetaBrain_cortex
rs472109	ENSG00000184014.8	DENND5A	0.0394567	MetaBrain_cortex
rs360136	ENSG00000184014.8	DENND5A	0.035392	MetaBrain_cortex
rs360137	ENSG00000184014.8	DENND5A	0.0382784	MetaBrain_cortex
rs12360647	ENSG00000166478.10	ZNF143	0.0130924	MetaBrain_cortex
rs10840293	ENSG00000166478.10	ZNF143	0.04964	MetaBrain_cortex
rs10840294	ENSG00000166478.10	ZNF143	0.0129317	MetaBrain_cortex
rs10743117	ENSG00000166478.10	ZNF143	0.0134665	MetaBrain_cortex
rs10840295	ENSG00000166478.10	ZNF143	0.0101878	MetaBrain_cortex
rs10840296	ENSG00000166478.10	ZNF143	0.0159263	MetaBrain_cortex
rs9943599	ENSG00000166478.10	ZNF143	0.00904065	MetaBrain_cortex
rs360158	ENSG00000166478.10	ZNF143	0.00278168	MetaBrain_cortex
rs360157	ENSG00000166478.10	ZNF143	0.0133014	MetaBrain_cortex
rs360156	ENSG00000166478.10	ZNF143	0.00767675	MetaBrain_cortex
rs360155	ENSG00000166478.10	ZNF143	0.00226002	MetaBrain_cortex
rs93139	ENSG00000166478.10	ZNF143	0.0112858	MetaBrain_cortex
rs93138	ENSG00000166478.10	ZNF143	0.0124572	MetaBrain_cortex
rs173396	ENSG00000166478.10	ZNF143	0.0104138	MetaBrain_cortex
rs360153	ENSG00000166478.10	ZNF143	0.00691169	MetaBrain_cortex
rs2649044	ENSG00000166478.10	ZNF143	0.00637574	MetaBrain_cortex
rs10840298	ENSG00000166478.10	ZNF143	0.013908	MetaBrain_cortex
rs4910498	ENSG00000166478.10	ZNF143	0.0246523	MetaBrain_cortex
rs378825	ENSG00000166478.10	ZNF143	0.00940104	MetaBrain_cortex
rs491205	ENSG00000166478.10	ZNF143	0.0141066	MetaBrain_cortex
rs415895	ENSG00000166478.10	ZNF143	0.0105919	MetaBrain_cortex
rs472109	ENSG00000166478.10	ZNF143	0.00805858	MetaBrain_cortex
rs10770059	ENSG00000166478.10	ZNF143	0.00311526	MetaBrain_cortex
rs6483656	ENSG00000166478.10	ZNF143	0.00399285	MetaBrain_cortex
rs360136	ENSG00000166478.10	ZNF143	0.00800873	MetaBrain_cortex
rs360137	ENSG00000166478.10	ZNF143	0.00949618	MetaBrain_cortex
rs360139	ENSG00000166478.10	ZNF143	0.0369232	MetaBrain_cortex
rs360140	ENSG00000166478.10	ZNF143	0.00458286	MetaBrain_cortex
rs4910499	ENSG00000166478.10	ZNF143	0.0221056	MetaBrain_cortex
rs360141	ENSG00000166478.10	ZNF143	0.0236633	MetaBrain_cortex
rs441293	ENSG00000166478.10	ZNF143	0.0197734	MetaBrain_cortex
rs183110	ENSG00000166478.10	ZNF143	0.0434458	MetaBrain_cortex
rs10840293	ENSG00000133789.15	SWAP70	0.040647	MetaBrain_cortex
rs10743118	ENSG00000133789.15	SWAP70	0.00303563	MetaBrain_cortex
rs9943599	ENSG00000133789.15	SWAP70	0.0346639	MetaBrain_cortex
rs360158	ENSG00000133789.15	SWAP70	0.0259838	MetaBrain_cortex
rs360156	ENSG00000133789.15	SWAP70	0.043825	MetaBrain_cortex
rs360155	ENSG00000133789.15	SWAP70	0.014967	MetaBrain_cortex
rs93138	ENSG00000133789.15	SWAP70	0.0485671	MetaBrain_cortex
rs173396	ENSG00000133789.15	SWAP70	0.0155873	MetaBrain_cortex
rs360153	ENSG00000133789.15	SWAP70	0.0129963	MetaBrain_cortex
rs2649044	ENSG00000133789.15	SWAP70	0.0471694	MetaBrain_cortex
rs378825	ENSG00000133789.15	SWAP70	0.0403766	MetaBrain_cortex
rs472109	ENSG00000133789.15	SWAP70	0.0423391	MetaBrain_cortex
rs360136	ENSG00000133789.15	SWAP70	0.0434109	MetaBrain_cortex
rs360137	ENSG00000133789.15	SWAP70	0.03894	MetaBrain_cortex
rs436637	ENSG00000133812.15	SBF2	0.0455672	MetaBrain_cortex
rs415895	ENSG00000133812.15	SBF2	0.0426788	MetaBrain_cortex
rs10770059	ENSG00000133812.15	SBF2	0.0395237	MetaBrain_cortex
rs6483656	ENSG00000133812.15	SBF2	0.0360091	MetaBrain_cortex
rs360140	ENSG00000133812.15	SBF2	0.0309279	MetaBrain_cortex
rs4910499	ENSG00000133812.15	SBF2	0.0388306	MetaBrain_cortex
rs360141	ENSG00000133812.15	SBF2	0.0174352	MetaBrain_cortex
rs441293	ENSG00000133812.15	SBF2	0.0174926	MetaBrain_cortex
rs360131	ENSG00000133812.15	SBF2	0.0379297	MetaBrain_cortex
rs183110	ENSG00000133812.15	SBF2	0.0153205	MetaBrain_cortex
rs10840298	ENSG00000133805.15	AMPD3	0.043917	MetaBrain_cortex
rs4910498	ENSG00000133805.15	AMPD3	0.0334231	MetaBrain_cortex
rs436637	ENSG00000255823.5	MTRNR2L8	0.00468238	MetaBrain_cortex
rs12360647	ENSG00000255823.5	MTRNR2L8	0.0119125	MetaBrain_cortex
rs10840293	ENSG00000255823.5	MTRNR2L8	0.0280335	MetaBrain_cortex
rs10840294	ENSG00000255823.5	MTRNR2L8	0.0121191	MetaBrain_cortex
rs10743117	ENSG00000255823.5	MTRNR2L8	0.0110527	MetaBrain_cortex
rs10840295	ENSG00000255823.5	MTRNR2L8	0.0172637	MetaBrain_cortex
rs10840296	ENSG00000255823.5	MTRNR2L8	0.0103911	MetaBrain_cortex
rs9943599	ENSG00000255823.5	MTRNR2L8	0.0107164	MetaBrain_cortex
rs360158	ENSG00000255823.5	MTRNR2L8	0.0126061	MetaBrain_cortex
rs360157	ENSG00000255823.5	MTRNR2L8	0.00992868	MetaBrain_cortex
rs360156	ENSG00000255823.5	MTRNR2L8	0.0173365	MetaBrain_cortex
rs360155	ENSG00000255823.5	MTRNR2L8	0.0170738	MetaBrain_cortex
rs93139	ENSG00000255823.5	MTRNR2L8	0.0119396	MetaBrain_cortex
rs93138	ENSG00000255823.5	MTRNR2L8	0.0120575	MetaBrain_cortex
rs173396	ENSG00000255823.5	MTRNR2L8	0.010178	MetaBrain_cortex
rs360153	ENSG00000255823.5	MTRNR2L8	0.0295571	MetaBrain_cortex
rs2649044	ENSG00000255823.5	MTRNR2L8	0.0260644	MetaBrain_cortex
rs378825	ENSG00000255823.5	MTRNR2L8	0.0228626	MetaBrain_cortex
rs491205	ENSG00000255823.5	MTRNR2L8	0.0106057	MetaBrain_cortex
rs415895	ENSG00000255823.5	MTRNR2L8	0.0367987	MetaBrain_cortex
rs472109	ENSG00000255823.5	MTRNR2L8	0.018144	MetaBrain_cortex
rs10770059	ENSG00000255823.5	MTRNR2L8	0.0366625	MetaBrain_cortex
rs6483656	ENSG00000255823.5	MTRNR2L8	0.0205192	MetaBrain_cortex
rs360136	ENSG00000255823.5	MTRNR2L8	0.0186117	MetaBrain_cortex
rs360137	ENSG00000255823.5	MTRNR2L8	0.0187113	MetaBrain_cortex
rs360140	ENSG00000255823.5	MTRNR2L8	0.0224663	MetaBrain_cortex
rs4910499	ENSG00000255823.5	MTRNR2L8	0.0158395	MetaBrain_cortex
rs360141	ENSG00000255823.5	MTRNR2L8	0.0481967	MetaBrain_cortex
rs441293	ENSG00000255823.5	MTRNR2L8	0.0460459	MetaBrain_cortex
rs360131	ENSG00000255823.5	MTRNR2L8	0.017493	MetaBrain_cortex
rs183110	ENSG00000255823.5	MTRNR2L8	0.0381813	MetaBrain_cortex
rs615098	ENSG00000137672.13	TRPC6	0.0498589	MetaBrain_cortex
rs586701	ENSG00000137672.13	TRPC6	0.0381415	MetaBrain_cortex
rs615098	ENSG00000187151.7	ANGPTL5	0.0498575	MetaBrain_cortex
rs660599	ENSG00000187151.7	ANGPTL5	0.0475365	MetaBrain_cortex
rs72983552	ENSG00000187151.7	ANGPTL5	0.0369653	MetaBrain_cortex
rs72983568	ENSG00000187151.7	ANGPTL5	0.0153353	MetaBrain_cortex
rs1940938	ENSG00000187151.7	ANGPTL5	0.0152828	MetaBrain_cortex
rs150986675	ENSG00000187151.7	ANGPTL5	0.0091863	MetaBrain_cortex
rs564018	ENSG00000137691.13	CFAP300	0.0312135	MetaBrain_cortex
rs688258	ENSG00000137691.13	CFAP300	0.0413882	MetaBrain_cortex
rs595128	ENSG00000137691.13	CFAP300	0.0408211	MetaBrain_cortex
rs499459	ENSG00000137691.13	CFAP300	0.028025	MetaBrain_cortex
rs611705	ENSG00000137691.13	CFAP300	0.0368028	MetaBrain_cortex
rs473238	ENSG00000137691.13	CFAP300	0.0386626	MetaBrain_cortex
rs553542	ENSG00000137691.13	CFAP300	0.0386102	MetaBrain_cortex
rs525119	ENSG00000137691.13	CFAP300	0.0337488	MetaBrain_cortex
rs646760	ENSG00000137691.13	CFAP300	0.0298551	MetaBrain_cortex
rs593698	ENSG00000137691.13	CFAP300	0.0274686	MetaBrain_cortex
rs605949	ENSG00000137691.13	CFAP300	0.0357215	MetaBrain_cortex
rs569444	ENSG00000137691.13	CFAP300	0.0355653	MetaBrain_cortex
rs563096	ENSG00000137691.13	CFAP300	0.0362032	MetaBrain_cortex
rs655403	ENSG00000137691.13	CFAP300	0.0339007	MetaBrain_cortex
rs566125	ENSG00000137691.13	CFAP300	0.0290668	MetaBrain_cortex
rs494963	ENSG00000137691.13	CFAP300	0.0280911	MetaBrain_cortex
rs116187470	ENSG00000137691.13	CFAP300	0.0242263	MetaBrain_cortex
rs17368814	ENSG00000137691.13	CFAP300	0.0380286	MetaBrain_cortex
rs499459	ENSG00000137675.5	MMP27	0.0483626	MetaBrain_cortex
rs116187470	ENSG00000137675.5	MMP27	0.0164488	MetaBrain_cortex
rs114176245	ENSG00000137675.5	MMP27	0.0416975	MetaBrain_cortex
rs17361668	ENSG00000137675.5	MMP27	0.0392092	MetaBrain_cortex
rs72981675	ENSG00000137675.5	MMP27	0.0391854	MetaBrain_cortex
rs72981680	ENSG00000137675.5	MMP27	0.0456935	MetaBrain_cortex
rs72981683	ENSG00000137675.5	MMP27	0.0221477	MetaBrain_cortex
rs72981684	ENSG00000137675.5	MMP27	0.0347803	MetaBrain_cortex
rs737693	ENSG00000137675.5	MMP27	0.0447633	MetaBrain_cortex
rs72981698	ENSG00000137675.5	MMP27	0.039167	MetaBrain_cortex
rs72983508	ENSG00000137675.5	MMP27	0.0437873	MetaBrain_cortex
rs72983513	ENSG00000137675.5	MMP27	0.0348846	MetaBrain_cortex
rs28381684	ENSG00000137675.5	MMP27	0.0242874	MetaBrain_cortex
rs17368582	ENSG00000137675.5	MMP27	0.0380744	MetaBrain_cortex
rs17368659	ENSG00000137675.5	MMP27	0.0456375	MetaBrain_cortex
rs17368814	ENSG00000137675.5	MMP27	0.0323954	MetaBrain_cortex
rs564018	ENSG00000196611.5	MMP1	0.0269035	MetaBrain_cortex
rs688258	ENSG00000196611.5	MMP1	0.0309297	MetaBrain_cortex
rs595128	ENSG00000196611.5	MMP1	0.0315795	MetaBrain_cortex
rs499459	ENSG00000196611.5	MMP1	0.0470811	MetaBrain_cortex
rs611705	ENSG00000196611.5	MMP1	0.0309689	MetaBrain_cortex
rs473238	ENSG00000196611.5	MMP1	0.0347804	MetaBrain_cortex
rs553542	ENSG00000196611.5	MMP1	0.0328796	MetaBrain_cortex
rs525119	ENSG00000196611.5	MMP1	0.0329691	MetaBrain_cortex
rs646760	ENSG00000196611.5	MMP1	0.0300451	MetaBrain_cortex
rs593698	ENSG00000196611.5	MMP1	0.0443681	MetaBrain_cortex
rs605949	ENSG00000196611.5	MMP1	0.036821	MetaBrain_cortex
rs569444	ENSG00000196611.5	MMP1	0.0368341	MetaBrain_cortex
rs563096	ENSG00000196611.5	MMP1	0.0369919	MetaBrain_cortex
rs655403	ENSG00000196611.5	MMP1	0.0312433	MetaBrain_cortex
rs566125	ENSG00000196611.5	MMP1	0.045636	MetaBrain_cortex
rs494963	ENSG00000196611.5	MMP1	0.0350765	MetaBrain_cortex
rs662558	ENSG00000196611.5	MMP1	0.008673	MetaBrain_cortex
rs114176245	ENSG00000196611.5	MMP1	0.00275139	MetaBrain_cortex
rs17361668	ENSG00000196611.5	MMP1	0.00314661	MetaBrain_cortex
rs615098	ENSG00000196611.5	MMP1	0.0111675	MetaBrain_cortex
rs626750	ENSG00000196611.5	MMP1	0.00805353	MetaBrain_cortex
rs72981675	ENSG00000196611.5	MMP1	0.00284775	MetaBrain_cortex
rs72981680	ENSG00000196611.5	MMP1	0.00290222	MetaBrain_cortex
rs72981683	ENSG00000196611.5	MMP1	0.00853473	MetaBrain_cortex
rs72981684	ENSG00000196611.5	MMP1	0.00351308	MetaBrain_cortex
rs586701	ENSG00000196611.5	MMP1	0.0162843	MetaBrain_cortex
rs737693	ENSG00000196611.5	MMP1	0.00306864	MetaBrain_cortex
rs72981698	ENSG00000196611.5	MMP1	0.00466188	MetaBrain_cortex
rs72983508	ENSG00000196611.5	MMP1	0.00273994	MetaBrain_cortex
rs644885	ENSG00000196611.5	MMP1	0.0102092	MetaBrain_cortex
rs72983513	ENSG00000196611.5	MMP1	0.00349707	MetaBrain_cortex
rs654600	ENSG00000196611.5	MMP1	0.00806761	MetaBrain_cortex
rs660599	ENSG00000196611.5	MMP1	0.00975962	MetaBrain_cortex
rs674546	ENSG00000196611.5	MMP1	0.00823486	MetaBrain_cortex
rs28381684	ENSG00000196611.5	MMP1	0.00346307	MetaBrain_cortex
rs17368582	ENSG00000196611.5	MMP1	0.00590962	MetaBrain_cortex
rs17368659	ENSG00000196611.5	MMP1	0.00174018	MetaBrain_cortex
rs608194	ENSG00000196611.5	MMP1	0.00488672	MetaBrain_cortex
rs2276109	ENSG00000196611.5	MMP1	0.00501765	MetaBrain_cortex
rs17368814	ENSG00000196611.5	MMP1	0.00102502	MetaBrain_cortex
rs1940938	ENSG00000196611.5	MMP1	0.0042236	MetaBrain_cortex
rs150986675	ENSG00000196611.5	MMP1	0.00348091	MetaBrain_cortex
rs564018	ENSG00000149968.12	MMP3	2.67029e-05	MetaBrain_cortex
rs688258	ENSG00000149968.12	MMP3	1.87586e-05	MetaBrain_cortex
rs595128	ENSG00000149968.12	MMP3	1.77874e-05	MetaBrain_cortex
rs499459	ENSG00000149968.12	MMP3	5.26252e-05	MetaBrain_cortex
rs611705	ENSG00000149968.12	MMP3	1.52942e-05	MetaBrain_cortex
rs473238	ENSG00000149968.12	MMP3	1.24662e-05	MetaBrain_cortex
rs553542	ENSG00000149968.12	MMP3	1.57437e-05	MetaBrain_cortex
rs525119	ENSG00000149968.12	MMP3	1.37864e-05	MetaBrain_cortex
rs646760	ENSG00000149968.12	MMP3	1.17836e-05	MetaBrain_cortex
rs593698	ENSG00000149968.12	MMP3	1.37022e-05	MetaBrain_cortex
rs605949	ENSG00000149968.12	MMP3	9.10436e-06	MetaBrain_cortex
rs569444	ENSG00000149968.12	MMP3	9.08722e-06	MetaBrain_cortex
rs563096	ENSG00000149968.12	MMP3	9.35402e-06	MetaBrain_cortex
rs655403	ENSG00000149968.12	MMP3	6.61045e-06	MetaBrain_cortex
rs566125	ENSG00000149968.12	MMP3	1.23946e-05	MetaBrain_cortex
rs494963	ENSG00000149968.12	MMP3	8.93877e-06	MetaBrain_cortex
rs116187470	ENSG00000149968.12	MMP3	1.87312e-05	MetaBrain_cortex
rs662558	ENSG00000149968.12	MMP3	0.00026403	MetaBrain_cortex
rs114176245	ENSG00000149968.12	MMP3	3.05058e-05	MetaBrain_cortex
rs17361668	ENSG00000149968.12	MMP3	3.53181e-05	MetaBrain_cortex
rs615098	ENSG00000149968.12	MMP3	0.000376797	MetaBrain_cortex
rs626750	ENSG00000149968.12	MMP3	0.000467994	MetaBrain_cortex
rs72981675	ENSG00000149968.12	MMP3	3.33432e-05	MetaBrain_cortex
rs72981680	ENSG00000149968.12	MMP3	3.62066e-05	MetaBrain_cortex
rs72981683	ENSG00000149968.12	MMP3	5.18187e-05	MetaBrain_cortex
rs72981684	ENSG00000149968.12	MMP3	2.0402e-05	MetaBrain_cortex
rs201707806	ENSG00000149968.12	MMP3	0.0100346	MetaBrain_cortex
rs586701	ENSG00000149968.12	MMP3	0.00130216	MetaBrain_cortex
rs737693	ENSG00000149968.12	MMP3	2.97364e-05	MetaBrain_cortex
rs72981698	ENSG00000149968.12	MMP3	3.47839e-05	MetaBrain_cortex
rs72983508	ENSG00000149968.12	MMP3	3.05762e-05	MetaBrain_cortex
rs644885	ENSG00000149968.12	MMP3	0.00104646	MetaBrain_cortex
rs72983513	ENSG00000149968.12	MMP3	2.21531e-05	MetaBrain_cortex
rs654600	ENSG00000149968.12	MMP3	0.000473568	MetaBrain_cortex
rs660599	ENSG00000149968.12	MMP3	0.000309639	MetaBrain_cortex
rs674546	ENSG00000149968.12	MMP3	0.000527422	MetaBrain_cortex
rs28381684	ENSG00000149968.12	MMP3	2.35482e-05	MetaBrain_cortex
rs17368582	ENSG00000149968.12	MMP3	2.78757e-05	MetaBrain_cortex
rs17368659	ENSG00000149968.12	MMP3	4.23802e-05	MetaBrain_cortex
rs608194	ENSG00000149968.12	MMP3	0.000549433	MetaBrain_cortex
rs2276109	ENSG00000149968.12	MMP3	8.52565e-05	MetaBrain_cortex
rs17368814	ENSG00000149968.12	MMP3	9.68459e-05	MetaBrain_cortex
rs72983552	ENSG00000149968.12	MMP3	8.00341e-05	MetaBrain_cortex
rs2005108	ENSG00000149968.12	MMP3	0.00637817	MetaBrain_cortex
rs72983568	ENSG00000149968.12	MMP3	2.65635e-05	MetaBrain_cortex
rs1940938	ENSG00000149968.12	MMP3	0.000124422	MetaBrain_cortex
rs150986675	ENSG00000149968.12	MMP3	0.000200154	MetaBrain_cortex
rs72983552	ENSG00000137692.12	DCUN1D5	0.0227412	MetaBrain_cortex
rs1892971	ENSG00000187240.16	DYNC2H1	0.0161225	MetaBrain_cortex
rs10774624	ENSG00000111229.16	ARPC3	0.021755	MetaBrain_cortex
rs1265564	ENSG00000111237.19	VPS29	0.0037125	MetaBrain_cortex
rs1265565	ENSG00000111237.19	VPS29	0.000380954	MetaBrain_cortex
rs10774624	ENSG00000111237.19	VPS29	0.0233786	MetaBrain_cortex
rs7310615	ENSG00000111237.19	VPS29	0.0150097	MetaBrain_cortex
rs3184504	ENSG00000111237.19	VPS29	0.0122077	MetaBrain_cortex
rs4766578	ENSG00000111237.19	VPS29	0.0184208	MetaBrain_cortex
rs10774625	ENSG00000111237.19	VPS29	0.0187687	MetaBrain_cortex
rs7137828	ENSG00000111237.19	VPS29	0.0167361	MetaBrain_cortex
rs1265564	ENSG00000196850.6	PPTC7	0.00317985	MetaBrain_cortex
rs10774624	ENSG00000196850.6	PPTC7	0.00748165	MetaBrain_cortex
rs7310615	ENSG00000196850.6	PPTC7	0.00239341	MetaBrain_cortex
rs3184504	ENSG00000196850.6	PPTC7	0.00511285	MetaBrain_cortex
rs4766578	ENSG00000196850.6	PPTC7	0.00941686	MetaBrain_cortex
rs10774625	ENSG00000196850.6	PPTC7	0.00822094	MetaBrain_cortex
rs7137828	ENSG00000196850.6	PPTC7	0.00342559	MetaBrain_cortex
rs597808	ENSG00000196850.6	PPTC7	0.00260823	MetaBrain_cortex
rs653178	ENSG00000196850.6	PPTC7	0.00348984	MetaBrain_cortex
rs1265564	ENSG00000122986.13	HVCN1	0.0312838	MetaBrain_cortex
rs10774624	ENSG00000122986.13	HVCN1	0.0101183	MetaBrain_cortex
rs7310615	ENSG00000122986.13	HVCN1	0.0242558	MetaBrain_cortex
rs3184504	ENSG00000122986.13	HVCN1	0.0153618	MetaBrain_cortex
rs4766578	ENSG00000122986.13	HVCN1	0.00653967	MetaBrain_cortex
rs10774625	ENSG00000122986.13	HVCN1	0.00684478	MetaBrain_cortex
rs7137828	ENSG00000122986.13	HVCN1	0.0194441	MetaBrain_cortex
rs597808	ENSG00000122986.13	HVCN1	0.0140194	MetaBrain_cortex
rs653178	ENSG00000122986.13	HVCN1	0.0139981	MetaBrain_cortex
rs11065979	ENSG00000122986.13	HVCN1	0.00306998	MetaBrain_cortex
rs11065987	ENSG00000122986.13	HVCN1	0.00996481	MetaBrain_cortex
rs11065991	ENSG00000111245.15	MYL2	0.0333074	MetaBrain_cortex
rs1265564	ENSG00000198324.13	PHETA1	0.0294779	MetaBrain_cortex
rs1265565	ENSG00000198324.13	PHETA1	0.00651104	MetaBrain_cortex
rs10774624	ENSG00000198324.13	PHETA1	0.0421027	MetaBrain_cortex
rs1265565	ENSG00000111271.14	ACAD10	0.0389709	MetaBrain_cortex
rs10774624	ENSG00000111271.14	ACAD10	0.00237481	MetaBrain_cortex
rs7310615	ENSG00000111271.14	ACAD10	0.00291118	MetaBrain_cortex
rs3184504	ENSG00000111271.14	ACAD10	0.00459	MetaBrain_cortex
rs4766578	ENSG00000111271.14	ACAD10	0.00272844	MetaBrain_cortex
rs10774625	ENSG00000111271.14	ACAD10	0.00341484	MetaBrain_cortex
rs7137828	ENSG00000111271.14	ACAD10	0.00548898	MetaBrain_cortex
rs597808	ENSG00000111271.14	ACAD10	0.0041529	MetaBrain_cortex
rs653178	ENSG00000111271.14	ACAD10	0.00469919	MetaBrain_cortex
rs11065979	ENSG00000111271.14	ACAD10	0.000184709	MetaBrain_cortex
rs11065987	ENSG00000111271.14	ACAD10	0.000562712	MetaBrain_cortex
rs11065991	ENSG00000111271.14	ACAD10	0.000626544	MetaBrain_cortex
rs4766897	ENSG00000111271.14	ACAD10	0.00174406	MetaBrain_cortex
rs2013002	ENSG00000111271.14	ACAD10	0.00026426	MetaBrain_cortex
rs11513729	ENSG00000111271.14	ACAD10	0.000109082	MetaBrain_cortex
rs17696736	ENSG00000111271.14	ACAD10	5.62686e-05	MetaBrain_cortex
rs17630235	ENSG00000111271.14	ACAD10	0.000108991	MetaBrain_cortex
rs11066188	ENSG00000111271.14	ACAD10	6.66017e-05	MetaBrain_cortex
rs7953257	ENSG00000111271.14	ACAD10	0.000175191	MetaBrain_cortex
rs11066301	ENSG00000111271.14	ACAD10	0.000490582	MetaBrain_cortex
rs11066309	ENSG00000111271.14	ACAD10	7.94988e-05	MetaBrain_cortex
rs11066320	ENSG00000111271.14	ACAD10	0.000383712	MetaBrain_cortex
rs1265564	ENSG00000111275.13	ALDH2	3.2692e-12	MetaBrain_cortex
rs1265565	ENSG00000111275.13	ALDH2	5.39855e-10	MetaBrain_cortex
rs10774624	ENSG00000111275.13	ALDH2	1.63208e-15	MetaBrain_cortex
rs7310615	ENSG00000111275.13	ALDH2	4.26943e-15	MetaBrain_cortex
rs3184504	ENSG00000111275.13	ALDH2	5.13381e-15	MetaBrain_cortex
rs4766578	ENSG00000111275.13	ALDH2	4.03655e-14	MetaBrain_cortex
rs10774625	ENSG00000111275.13	ALDH2	2.60842e-14	MetaBrain_cortex
rs7137828	ENSG00000111275.13	ALDH2	1.96358e-15	MetaBrain_cortex
rs597808	ENSG00000111275.13	ALDH2	1.80147e-14	MetaBrain_cortex
rs653178	ENSG00000111275.13	ALDH2	1.33407e-14	MetaBrain_cortex
rs11065979	ENSG00000111275.13	ALDH2	1.61258e-14	MetaBrain_cortex
rs11065987	ENSG00000111275.13	ALDH2	2.42818e-14	MetaBrain_cortex
rs11065991	ENSG00000111275.13	ALDH2	9.99268e-08	MetaBrain_cortex
rs4766897	ENSG00000111275.13	ALDH2	3.92123e-05	MetaBrain_cortex
rs2013002	ENSG00000111275.13	ALDH2	2.4992e-15	MetaBrain_cortex
rs11513729	ENSG00000111275.13	ALDH2	4.19258e-15	MetaBrain_cortex
rs17696736	ENSG00000111275.13	ALDH2	1.20685e-14	MetaBrain_cortex
rs17630235	ENSG00000111275.13	ALDH2	9.72771e-14	MetaBrain_cortex
rs11066188	ENSG00000111275.13	ALDH2	6.17009e-08	MetaBrain_cortex
rs7953257	ENSG00000111275.13	ALDH2	6.81932e-14	MetaBrain_cortex
rs11066283	ENSG00000111275.13	ALDH2	1.47859e-07	MetaBrain_cortex
rs11066301	ENSG00000111275.13	ALDH2	2.07347e-13	MetaBrain_cortex
rs11066309	ENSG00000111275.13	ALDH2	6.66776e-07	MetaBrain_cortex
rs11066320	ENSG00000111275.13	ALDH2	1.73737e-13	MetaBrain_cortex
rs1265564	ENSG00000089022.14	MAPKAPK5	0.0265333	MetaBrain_cortex
rs1265565	ENSG00000089022.14	MAPKAPK5	0.00851864	MetaBrain_cortex
rs10774624	ENSG00000089022.14	MAPKAPK5	0.0192082	MetaBrain_cortex
rs7310615	ENSG00000089022.14	MAPKAPK5	0.0477909	MetaBrain_cortex
rs11065991	ENSG00000089022.14	MAPKAPK5	0.0105811	MetaBrain_cortex
rs4766897	ENSG00000089022.14	MAPKAPK5	0.00412753	MetaBrain_cortex
rs11066188	ENSG00000089022.14	MAPKAPK5	0.00831164	MetaBrain_cortex
rs11066309	ENSG00000089022.14	MAPKAPK5	0.00243135	MetaBrain_cortex
rs11066320	ENSG00000089022.14	MAPKAPK5	0.0402775	MetaBrain_cortex
rs1265564	ENSG00000198270.13	TMEM116	0.00608369	MetaBrain_cortex
rs1265565	ENSG00000198270.13	TMEM116	0.001909	MetaBrain_cortex
rs10774624	ENSG00000198270.13	TMEM116	0.000470785	MetaBrain_cortex
rs7310615	ENSG00000198270.13	TMEM116	7.59043e-05	MetaBrain_cortex
rs3184504	ENSG00000198270.13	TMEM116	8.68817e-05	MetaBrain_cortex
rs4766578	ENSG00000198270.13	TMEM116	0.000109327	MetaBrain_cortex
rs10774625	ENSG00000198270.13	TMEM116	0.000100972	MetaBrain_cortex
rs7137828	ENSG00000198270.13	TMEM116	8.46029e-05	MetaBrain_cortex
rs597808	ENSG00000198270.13	TMEM116	6.12394e-05	MetaBrain_cortex
rs653178	ENSG00000198270.13	TMEM116	9.5359e-05	MetaBrain_cortex
rs11065979	ENSG00000198270.13	TMEM116	0.000630901	MetaBrain_cortex
rs11065987	ENSG00000198270.13	TMEM116	0.00482972	MetaBrain_cortex
rs4766897	ENSG00000198270.13	TMEM116	0.0350955	MetaBrain_cortex
rs2013002	ENSG00000198270.13	TMEM116	0.00142334	MetaBrain_cortex
rs11513729	ENSG00000198270.13	TMEM116	0.00101484	MetaBrain_cortex
rs17696736	ENSG00000198270.13	TMEM116	0.00270777	MetaBrain_cortex
rs17630235	ENSG00000198270.13	TMEM116	0.00135893	MetaBrain_cortex
rs11066188	ENSG00000198270.13	TMEM116	0.0244131	MetaBrain_cortex
rs7953257	ENSG00000198270.13	TMEM116	0.0029144	MetaBrain_cortex
rs11066301	ENSG00000198270.13	TMEM116	0.0306779	MetaBrain_cortex
rs11066320	ENSG00000198270.13	TMEM116	0.0401123	MetaBrain_cortex
rs11065979	ENSG00000089248.7	ERP29	0.0106057	MetaBrain_cortex
rs11065987	ENSG00000089248.7	ERP29	0.00877037	MetaBrain_cortex
rs11065991	ENSG00000089248.7	ERP29	0.00574264	MetaBrain_cortex
rs4766897	ENSG00000089248.7	ERP29	0.0258883	MetaBrain_cortex
rs2013002	ENSG00000089248.7	ERP29	0.00969926	MetaBrain_cortex
rs11513729	ENSG00000089248.7	ERP29	0.00729464	MetaBrain_cortex
rs17696736	ENSG00000089248.7	ERP29	0.00182478	MetaBrain_cortex
rs17630235	ENSG00000089248.7	ERP29	0.00460758	MetaBrain_cortex
rs11066188	ENSG00000089248.7	ERP29	0.0021202	MetaBrain_cortex
rs7953257	ENSG00000089248.7	ERP29	0.00541679	MetaBrain_cortex
rs11066301	ENSG00000089248.7	ERP29	0.00249337	MetaBrain_cortex
rs11066309	ENSG00000089248.7	ERP29	0.00139044	MetaBrain_cortex
rs11066320	ENSG00000089248.7	ERP29	0.00296501	MetaBrain_cortex
rs1265564	ENSG00000111300.10	NAA25	0.00038821	MetaBrain_cortex
rs1265565	ENSG00000111300.10	NAA25	0.0005575	MetaBrain_cortex
rs10774624	ENSG00000111300.10	NAA25	3.00318e-08	MetaBrain_cortex
rs7310615	ENSG00000111300.10	NAA25	8.28701e-10	MetaBrain_cortex
rs3184504	ENSG00000111300.10	NAA25	1.42008e-09	MetaBrain_cortex
rs4766578	ENSG00000111300.10	NAA25	5.52114e-09	MetaBrain_cortex
rs10774625	ENSG00000111300.10	NAA25	4.3244e-09	MetaBrain_cortex
rs7137828	ENSG00000111300.10	NAA25	3.83564e-09	MetaBrain_cortex
rs597808	ENSG00000111300.10	NAA25	3.25301e-09	MetaBrain_cortex
rs653178	ENSG00000111300.10	NAA25	2.88569e-09	MetaBrain_cortex
rs11065979	ENSG00000111300.10	NAA25	3.27847e-09	MetaBrain_cortex
rs11065987	ENSG00000111300.10	NAA25	1.04351e-07	MetaBrain_cortex
rs11065991	ENSG00000111300.10	NAA25	4.59962e-05	MetaBrain_cortex
rs2013002	ENSG00000111300.10	NAA25	3.18568e-08	MetaBrain_cortex
rs11513729	ENSG00000111300.10	NAA25	3.4689e-08	MetaBrain_cortex
rs17696736	ENSG00000111300.10	NAA25	1.94812e-07	MetaBrain_cortex
rs17630235	ENSG00000111300.10	NAA25	2.63066e-07	MetaBrain_cortex
rs11066188	ENSG00000111300.10	NAA25	2.71734e-05	MetaBrain_cortex
rs7953257	ENSG00000111300.10	NAA25	1.35599e-07	MetaBrain_cortex
rs11066283	ENSG00000111300.10	NAA25	0.00172705	MetaBrain_cortex
rs11066301	ENSG00000111300.10	NAA25	2.99784e-07	MetaBrain_cortex
rs11066309	ENSG00000111300.10	NAA25	0.000216053	MetaBrain_cortex
rs11066320	ENSG00000111300.10	NAA25	2.83439e-07	MetaBrain_cortex
rs10774624	ENSG00000173064.13	HECTD4	0.000107629	MetaBrain_cortex
rs7310615	ENSG00000173064.13	HECTD4	0.000233751	MetaBrain_cortex
rs3184504	ENSG00000173064.13	HECTD4	9.34624e-05	MetaBrain_cortex
rs4766578	ENSG00000173064.13	HECTD4	4.40808e-05	MetaBrain_cortex
rs10774625	ENSG00000173064.13	HECTD4	5.23904e-05	MetaBrain_cortex
rs7137828	ENSG00000173064.13	HECTD4	0.000161265	MetaBrain_cortex
rs597808	ENSG00000173064.13	HECTD4	0.000179547	MetaBrain_cortex
rs653178	ENSG00000173064.13	HECTD4	0.000148416	MetaBrain_cortex
rs11065979	ENSG00000173064.13	HECTD4	4.8218e-05	MetaBrain_cortex
rs11065987	ENSG00000173064.13	HECTD4	2.0246e-05	MetaBrain_cortex
rs11065991	ENSG00000173064.13	HECTD4	0.000862791	MetaBrain_cortex
rs4766897	ENSG00000173064.13	HECTD4	0.00658932	MetaBrain_cortex
rs2013002	ENSG00000173064.13	HECTD4	6.63259e-05	MetaBrain_cortex
rs11513729	ENSG00000173064.13	HECTD4	4.79601e-05	MetaBrain_cortex
rs17696736	ENSG00000173064.13	HECTD4	2.6364e-05	MetaBrain_cortex
rs17630235	ENSG00000173064.13	HECTD4	8.89094e-05	MetaBrain_cortex
rs11066188	ENSG00000173064.13	HECTD4	0.00904638	MetaBrain_cortex
rs7953257	ENSG00000173064.13	HECTD4	9.66159e-05	MetaBrain_cortex
rs11066283	ENSG00000173064.13	HECTD4	0.00373966	MetaBrain_cortex
rs11066301	ENSG00000173064.13	HECTD4	5.3163e-05	MetaBrain_cortex
rs11066309	ENSG00000173064.13	HECTD4	0.031439	MetaBrain_cortex
rs11066320	ENSG00000173064.13	HECTD4	4.7964e-05	MetaBrain_cortex
rs11065979	ENSG00000089169.15	RPH3A	0.00729024	MetaBrain_cortex
rs11065987	ENSG00000089169.15	RPH3A	0.00329602	MetaBrain_cortex
rs2013002	ENSG00000089169.15	RPH3A	0.0349044	MetaBrain_cortex
rs11066283	ENSG00000089169.15	RPH3A	0.0406362	MetaBrain_cortex
rs11066301	ENSG00000089169.15	RPH3A	0.00736955	MetaBrain_cortex
rs11066309	ENSG00000089169.15	RPH3A	0.0329162	MetaBrain_cortex
rs11066320	ENSG00000089169.15	RPH3A	0.00646497	MetaBrain_cortex
rs11066309	ENSG00000123064.12	DDX54	0.0405166	MetaBrain_cortex
rs11066309	ENSG00000139405.16	RITA1	0.0421012	MetaBrain_cortex
rs11066283	ENSG00000186815.12	TPCN1	0.0160857	MetaBrain_cortex
rs9588108	ENSG00000185950.9	IRS2	0.0289868	MetaBrain_cortex
rs2289800	ENSG00000134871.19	COL4A2	0.00592733	MetaBrain_cortex
rs2289799	ENSG00000134871.19	COL4A2	0.00555855	MetaBrain_cortex
rs1000989	ENSG00000134871.19	COL4A2	0.00371732	MetaBrain_cortex
rs1000990	ENSG00000134871.19	COL4A2	0.00371559	MetaBrain_cortex
rs1562174	ENSG00000134871.19	COL4A2	0.00661727	MetaBrain_cortex
rs874203	ENSG00000134871.19	COL4A2	0.00281876	MetaBrain_cortex
rs874204	ENSG00000134871.19	COL4A2	0.00486797	MetaBrain_cortex
rs1891964	ENSG00000134871.19	COL4A2	0.00551114	MetaBrain_cortex
rs16975472	ENSG00000134871.19	COL4A2	0.00312882	MetaBrain_cortex
rs2005447	ENSG00000134871.19	COL4A2	0.00372943	MetaBrain_cortex
rs1975514	ENSG00000134871.19	COL4A2	0.00317422	MetaBrain_cortex
rs1562173	ENSG00000134871.19	COL4A2	0.00323799	MetaBrain_cortex
rs503053	ENSG00000134871.19	COL4A2	0.000727269	MetaBrain_cortex
rs9521632	ENSG00000134871.19	COL4A2	0.000828776	MetaBrain_cortex
rs9521633	ENSG00000134871.19	COL4A2	0.00114582	MetaBrain_cortex
rs9515160	ENSG00000134871.19	COL4A2	0.000968139	MetaBrain_cortex
rs9515161	ENSG00000134871.19	COL4A2	0.000980748	MetaBrain_cortex
rs16975491	ENSG00000134871.19	COL4A2	0.00175704	MetaBrain_cortex
rs16975492	ENSG00000134871.19	COL4A2	0.0011958	MetaBrain_cortex
rs9521634	ENSG00000134871.19	COL4A2	0.0017121	MetaBrain_cortex
rs9521635	ENSG00000134871.19	COL4A2	0.000922312	MetaBrain_cortex
rs9521636	ENSG00000134871.19	COL4A2	0.000711971	MetaBrain_cortex
rs9521637	ENSG00000134871.19	COL4A2	0.00121277	MetaBrain_cortex
rs3783113	ENSG00000134871.19	COL4A2	0.000864614	MetaBrain_cortex
rs3783111	ENSG00000134871.19	COL4A2	0.00201745	MetaBrain_cortex
rs9588108	ENSG00000134871.19	COL4A2	0.00260385	MetaBrain_cortex
rs2391815	ENSG00000134871.19	COL4A2	0.0018879	MetaBrain_cortex
rs2391816	ENSG00000134871.19	COL4A2	0.00210319	MetaBrain_cortex
rs2172725	ENSG00000134871.19	COL4A2	0.00243429	MetaBrain_cortex
rs2131938	ENSG00000134871.19	COL4A2	0.00139916	MetaBrain_cortex
rs2131937	ENSG00000134871.19	COL4A2	0.00266157	MetaBrain_cortex
rs7325512	ENSG00000134871.19	COL4A2	0.00125795	MetaBrain_cortex
rs7326444	ENSG00000134871.19	COL4A2	0.00113292	MetaBrain_cortex
rs2305080	ENSG00000134871.19	COL4A2	0.00100167	MetaBrain_cortex
rs1977893	ENSG00000134871.19	COL4A2	0.00199322	MetaBrain_cortex
rs503053	ENSG00000187498.16	COL4A1	0.0405273	MetaBrain_cortex
rs16975491	ENSG00000187498.16	COL4A1	0.0497514	MetaBrain_cortex
rs9521636	ENSG00000187498.16	COL4A1	0.0391376	MetaBrain_cortex
rs3783113	ENSG00000187498.16	COL4A1	0.0284652	MetaBrain_cortex
rs9588108	ENSG00000187498.16	COL4A1	0.0272364	MetaBrain_cortex
rs2131938	ENSG00000187498.16	COL4A1	0.0395994	MetaBrain_cortex
rs7325512	ENSG00000187498.16	COL4A1	0.0362241	MetaBrain_cortex
rs7326444	ENSG00000187498.16	COL4A1	0.0386098	MetaBrain_cortex
rs2305080	ENSG00000187498.16	COL4A1	0.0317934	MetaBrain_cortex
rs503053	ENSG00000153487.12	ING1	0.0440045	MetaBrain_cortex
rs45519733	ENSG00000236383.8	CCDC200	0.0041195	MetaBrain_cortex
rs45519733	ENSG00000141349.8	G6PC3	0.0396988	MetaBrain_cortex
rs45519733	ENSG00000004939.15	SLC4A1	0.0460788	MetaBrain_cortex
rs45519733	ENSG00000180340.7	FZD2	0.0135041	MetaBrain_cortex
rs45519733	ENSG00000172992.12	DCAKD	0.0216446	MetaBrain_cortex
rs75230966	ENSG00000176681.14	LRRC37A	1.38963e-31	MetaBrain_cortex
rs17608766	ENSG00000176681.14	LRRC37A	2.9033e-25	MetaBrain_cortex
rs11874	ENSG00000176681.14	LRRC37A	4.42981e-22	MetaBrain_cortex
rs17677363	ENSG00000176681.14	LRRC37A	4.5055e-22	MetaBrain_cortex
rs76774446	ENSG00000176681.14	LRRC37A	2.2504e-21	MetaBrain_cortex
rs80335285	ENSG00000176681.14	LRRC37A	2.2623e-22	MetaBrain_cortex
rs533030436	ENSG00000176681.14	LRRC37A	2.85621e-07	MetaBrain_cortex
rs1056064	ENSG00000176681.14	LRRC37A	1.58746e-08	MetaBrain_cortex
rs145153053	ENSG00000176681.14	LRRC37A	2.55158e-20	MetaBrain_cortex
rs117953218	ENSG00000176681.14	LRRC37A	1.15139e-20	MetaBrain_cortex
rs75230966	ENSG00000228696.9	ARL17B	4.99995e-20	MetaBrain_cortex
rs17608766	ENSG00000228696.9	ARL17B	1.03071e-13	MetaBrain_cortex
rs11874	ENSG00000228696.9	ARL17B	5.66525e-11	MetaBrain_cortex
rs17677363	ENSG00000228696.9	ARL17B	5.7937e-11	MetaBrain_cortex
rs76774446	ENSG00000228696.9	ARL17B	1.16233e-10	MetaBrain_cortex
rs80335285	ENSG00000228696.9	ARL17B	5.05185e-11	MetaBrain_cortex
rs533030436	ENSG00000228696.9	ARL17B	0.00110162	MetaBrain_cortex
rs1056064	ENSG00000228696.9	ARL17B	0.000382738	MetaBrain_cortex
rs145153053	ENSG00000228696.9	ARL17B	5.23648e-11	MetaBrain_cortex
rs117953218	ENSG00000228696.9	ARL17B	1.98666e-09	MetaBrain_cortex
rs75230966	ENSG00000238083.7	LRRC37A2	1.49128e-25	MetaBrain_cortex
rs17608766	ENSG00000238083.7	LRRC37A2	2.66252e-19	MetaBrain_cortex
rs11874	ENSG00000238083.7	LRRC37A2	1.94455e-15	MetaBrain_cortex
rs17677363	ENSG00000238083.7	LRRC37A2	2.3924e-15	MetaBrain_cortex
rs76774446	ENSG00000238083.7	LRRC37A2	8.07945e-15	MetaBrain_cortex
rs80335285	ENSG00000238083.7	LRRC37A2	5.14889e-15	MetaBrain_cortex
rs533030436	ENSG00000238083.7	LRRC37A2	0.000141577	MetaBrain_cortex
rs1056064	ENSG00000238083.7	LRRC37A2	1.10376e-06	MetaBrain_cortex
rs145153053	ENSG00000238083.7	LRRC37A2	3.18591e-16	MetaBrain_cortex
rs117953218	ENSG00000238083.7	LRRC37A2	1.60861e-14	MetaBrain_cortex
rs75230966	ENSG00000185829.17	ARL17A	1.16675e-07	MetaBrain_cortex
rs17608766	ENSG00000185829.17	ARL17A	0.000682748	MetaBrain_cortex
rs11874	ENSG00000185829.17	ARL17A	0.0357316	MetaBrain_cortex
rs17677363	ENSG00000185829.17	ARL17A	0.0347564	MetaBrain_cortex
rs76774446	ENSG00000185829.17	ARL17A	0.0427735	MetaBrain_cortex
rs80335285	ENSG00000185829.17	ARL17A	0.039332	MetaBrain_cortex
rs145153053	ENSG00000185829.17	ARL17A	0.000501286	MetaBrain_cortex
rs117953218	ENSG00000185829.17	ARL17A	0.0151107	MetaBrain_cortex
rs75230966	ENSG00000108379.10	WNT3	1.41064e-43	MetaBrain_cortex
rs17608766	ENSG00000108379.10	WNT3	1.00455e-25	MetaBrain_cortex
rs11874	ENSG00000108379.10	WNT3	1.19139e-30	MetaBrain_cortex
rs17677363	ENSG00000108379.10	WNT3	3.5957e-30	MetaBrain_cortex
rs76774446	ENSG00000108379.10	WNT3	3.12513e-30	MetaBrain_cortex
rs80335285	ENSG00000108379.10	WNT3	1.36059e-30	MetaBrain_cortex
rs533030436	ENSG00000108379.10	WNT3	5.42535e-20	MetaBrain_cortex
rs1056064	ENSG00000108379.10	WNT3	1.52821e-17	MetaBrain_cortex
rs145153053	ENSG00000108379.10	WNT3	1.95744e-26	MetaBrain_cortex
rs117953218	ENSG00000108379.10	WNT3	1.31846e-28	MetaBrain_cortex
rs75230966	ENSG00000158955.11	WNT9B	7.42025e-05	MetaBrain_cortex
rs17608766	ENSG00000158955.11	WNT9B	0.000121391	MetaBrain_cortex
rs11874	ENSG00000158955.11	WNT9B	9.35738e-05	MetaBrain_cortex
rs17677363	ENSG00000158955.11	WNT9B	0.000106502	MetaBrain_cortex
rs76774446	ENSG00000158955.11	WNT9B	0.000109801	MetaBrain_cortex
rs80335285	ENSG00000158955.11	WNT9B	6.86994e-05	MetaBrain_cortex
rs533030436	ENSG00000158955.11	WNT9B	0.00419901	MetaBrain_cortex
rs1056064	ENSG00000158955.11	WNT9B	0.000593938	MetaBrain_cortex
rs145153053	ENSG00000158955.11	WNT9B	0.000343256	MetaBrain_cortex
rs117953218	ENSG00000158955.11	WNT9B	1.25201e-05	MetaBrain_cortex
rs75230966	ENSG00000108433.16	GOSR2	1.29218e-05	MetaBrain_cortex
rs17608766	ENSG00000108433.16	GOSR2	6.37719e-07	MetaBrain_cortex
rs11874	ENSG00000108433.16	GOSR2	3.12919e-07	MetaBrain_cortex
rs17677363	ENSG00000108433.16	GOSR2	1.60118e-07	MetaBrain_cortex
rs76774446	ENSG00000108433.16	GOSR2	1.75973e-07	MetaBrain_cortex
rs80335285	ENSG00000108433.16	GOSR2	8.44169e-08	MetaBrain_cortex
rs533030436	ENSG00000108433.16	GOSR2	0.000331874	MetaBrain_cortex
rs1056064	ENSG00000108433.16	GOSR2	0.00168611	MetaBrain_cortex
rs145153053	ENSG00000108433.16	GOSR2	1.58922e-07	MetaBrain_cortex
rs117953218	ENSG00000108433.16	GOSR2	3.3231e-07	MetaBrain_cortex
rs75230966	ENSG00000179673.5	RPRML	3.8739e-06	MetaBrain_cortex
rs17608766	ENSG00000179673.5	RPRML	1.0602e-09	MetaBrain_cortex
rs11874	ENSG00000179673.5	RPRML	7.54477e-08	MetaBrain_cortex
rs17677363	ENSG00000179673.5	RPRML	1.15531e-07	MetaBrain_cortex
rs76774446	ENSG00000179673.5	RPRML	1.17013e-07	MetaBrain_cortex
rs80335285	ENSG00000179673.5	RPRML	1.63682e-07	MetaBrain_cortex
rs533030436	ENSG00000179673.5	RPRML	0.00183835	MetaBrain_cortex
rs1056064	ENSG00000179673.5	RPRML	1.22933e-05	MetaBrain_cortex
rs145153053	ENSG00000179673.5	RPRML	7.70269e-08	MetaBrain_cortex
rs117953218	ENSG00000179673.5	RPRML	7.79681e-06	MetaBrain_cortex
rs533030436	ENSG00000259207.7	ITGB3	0.0199943	MetaBrain_cortex
rs75230966	ENSG00000108424.10	KPNB1	0.00629485	MetaBrain_cortex
rs17608766	ENSG00000108424.10	KPNB1	0.011957	MetaBrain_cortex
rs11874	ENSG00000108424.10	KPNB1	0.0143638	MetaBrain_cortex
rs17677363	ENSG00000108424.10	KPNB1	0.00959132	MetaBrain_cortex
rs76774446	ENSG00000108424.10	KPNB1	0.00978738	MetaBrain_cortex
rs80335285	ENSG00000108424.10	KPNB1	0.00644658	MetaBrain_cortex
rs533030436	ENSG00000108424.10	KPNB1	0.0100199	MetaBrain_cortex
rs1056064	ENSG00000108424.10	KPNB1	0.0479327	MetaBrain_cortex
rs117953218	ENSG00000108424.10	KPNB1	0.0339562	MetaBrain_cortex
rs533030436	ENSG00000073861.3	TBX21	0.00281813	MetaBrain_cortex
rs1056064	ENSG00000073861.3	TBX21	0.0383603	MetaBrain_cortex
rs75230966	ENSG00000141294.10	LRRC46	0.0437325	MetaBrain_cortex
rs11874	ENSG00000141294.10	LRRC46	0.042223	MetaBrain_cortex
rs17677363	ENSG00000141294.10	LRRC46	0.0352076	MetaBrain_cortex
rs76774446	ENSG00000141294.10	LRRC46	0.0320335	MetaBrain_cortex
rs80335285	ENSG00000141294.10	LRRC46	0.0219954	MetaBrain_cortex
rs1056064	ENSG00000141294.10	LRRC46	0.0315594	MetaBrain_cortex
rs145153053	ENSG00000141294.10	LRRC46	0.00751814	MetaBrain_cortex
rs117953218	ENSG00000141294.10	LRRC46	0.00867121	MetaBrain_cortex
rs75230966	ENSG00000141295.14	SCRN2	0.00714414	MetaBrain_cortex
rs17608766	ENSG00000141295.14	SCRN2	0.000917104	MetaBrain_cortex
rs11874	ENSG00000141295.14	SCRN2	0.00386474	MetaBrain_cortex
rs17677363	ENSG00000141295.14	SCRN2	0.00232214	MetaBrain_cortex
rs76774446	ENSG00000141295.14	SCRN2	0.00347702	MetaBrain_cortex
rs80335285	ENSG00000141295.14	SCRN2	0.00432888	MetaBrain_cortex
rs533030436	ENSG00000141295.14	SCRN2	0.0287635	MetaBrain_cortex
rs1056064	ENSG00000141295.14	SCRN2	0.0171464	MetaBrain_cortex
rs145153053	ENSG00000141295.14	SCRN2	0.00635352	MetaBrain_cortex
rs117953218	ENSG00000141295.14	SCRN2	0.00340705	MetaBrain_cortex
rs117953218	ENSG00000189120.5	SP6	0.028045	MetaBrain_cortex
rs17677363	ENSG00000167183.3	PRR15L	0.0146802	MetaBrain_cortex
rs76774446	ENSG00000167183.3	PRR15L	0.0155001	MetaBrain_cortex
rs80335285	ENSG00000167183.3	PRR15L	0.016503	MetaBrain_cortex
rs117953218	ENSG00000167183.3	PRR15L	0.0390511	MetaBrain_cortex
rs12968791	ENSG00000101752.11	MIB1	0.0457332	MetaBrain_cortex
rs12958098	ENSG00000101773.19	RBBP8	0.0381075	MetaBrain_cortex
rs878721	ENSG00000101773.19	RBBP8	0.0444733	MetaBrain_cortex
rs7243351	ENSG00000101773.19	RBBP8	0.0466366	MetaBrain_cortex
rs8095036	ENSG00000101773.19	RBBP8	0.040407	MetaBrain_cortex
rs11081999	ENSG00000101773.19	RBBP8	0.0415742	MetaBrain_cortex
rs11082010	ENSG00000101773.19	RBBP8	0.0419061	MetaBrain_cortex
rs56833567	ENSG00000101773.19	RBBP8	0.0401277	MetaBrain_cortex
rs8096784	ENSG00000101773.19	RBBP8	0.0387227	MetaBrain_cortex
rs8098265	ENSG00000101773.19	RBBP8	0.0408423	MetaBrain_cortex
rs4378711	ENSG00000101773.19	RBBP8	0.0462906	MetaBrain_cortex
rs12953657	ENSG00000101773.19	RBBP8	0.0442444	MetaBrain_cortex
rs11660192	ENSG00000101773.19	RBBP8	0.048635	MetaBrain_cortex
rs11661175	ENSG00000101773.19	RBBP8	0.0197261	MetaBrain_cortex
rs11661377	ENSG00000101773.19	RBBP8	0.0211185	MetaBrain_cortex
rs62092649	ENSG00000101773.19	RBBP8	0.00867762	MetaBrain_cortex
rs7505491	ENSG00000101773.19	RBBP8	0.0100322	MetaBrain_cortex
rs12962904	ENSG00000101773.19	RBBP8	0.00506198	MetaBrain_cortex
rs11661789	ENSG00000101773.19	RBBP8	0.0475416	MetaBrain_cortex
rs12968556	ENSG00000101773.19	RBBP8	0.00968714	MetaBrain_cortex
rs12969096	ENSG00000101773.19	RBBP8	0.0455362	MetaBrain_cortex
rs35843257	ENSG00000101773.19	RBBP8	0.045476	MetaBrain_cortex
rs34477174	ENSG00000101773.19	RBBP8	0.0497276	MetaBrain_cortex
rs7506765	ENSG00000101773.19	RBBP8	0.0497257	MetaBrain_cortex
rs7506921	ENSG00000101773.19	RBBP8	0.0498541	MetaBrain_cortex
rs7506664	ENSG00000101773.19	RBBP8	0.00829976	MetaBrain_cortex
rs9789208	ENSG00000101773.19	RBBP8	0.0226665	MetaBrain_cortex
rs13381475	ENSG00000101773.19	RBBP8	0.0246585	MetaBrain_cortex
rs140914475	ENSG00000101773.19	RBBP8	0.042115	MetaBrain_cortex
rs62094875	ENSG00000101773.19	RBBP8	0.0413361	MetaBrain_cortex
rs8088768	ENSG00000101773.19	RBBP8	0.0343241	MetaBrain_cortex
rs11082051	ENSG00000101773.19	RBBP8	0.0335107	MetaBrain_cortex
rs10853450	ENSG00000101773.19	RBBP8	0.0376903	MetaBrain_cortex
rs34086950	ENSG00000101773.19	RBBP8	0.0465189	MetaBrain_cortex
rs35818213	ENSG00000101773.19	RBBP8	0.0482448	MetaBrain_cortex
rs1013483	ENSG00000101773.19	RBBP8	0.0275992	MetaBrain_cortex
rs35788142	ENSG00000101773.19	RBBP8	0.0195281	MetaBrain_cortex
rs11664030	ENSG00000101773.19	RBBP8	0.0443617	MetaBrain_cortex
rs1791737	ENSG00000101773.19	RBBP8	0.0160359	MetaBrain_cortex
rs1530715	ENSG00000101773.19	RBBP8	0.0289791	MetaBrain_cortex
rs1530716	ENSG00000101773.19	RBBP8	0.0283645	MetaBrain_cortex
rs7243351	ENSG00000134490.14	TMEM241	0.0412059	MetaBrain_cortex
rs12962224	ENSG00000101782.15	RIOK3	0.0021107	MetaBrain_cortex
rs12958098	ENSG00000101782.15	RIOK3	0.0011176	MetaBrain_cortex
rs878721	ENSG00000101782.15	RIOK3	0.00154131	MetaBrain_cortex
rs7243351	ENSG00000101782.15	RIOK3	0.00198816	MetaBrain_cortex
rs8095036	ENSG00000101782.15	RIOK3	0.00139402	MetaBrain_cortex
rs11081999	ENSG00000101782.15	RIOK3	0.00106121	MetaBrain_cortex
rs11660602	ENSG00000101782.15	RIOK3	0.00149651	MetaBrain_cortex
rs11660800	ENSG00000101782.15	RIOK3	0.00116763	MetaBrain_cortex
rs17671384	ENSG00000101782.15	RIOK3	0.00100245	MetaBrain_cortex
rs4316864	ENSG00000101782.15	RIOK3	0.00106467	MetaBrain_cortex
rs11082010	ENSG00000101782.15	RIOK3	0.001322	MetaBrain_cortex
rs56833567	ENSG00000101782.15	RIOK3	0.00142084	MetaBrain_cortex
rs11662668	ENSG00000101782.15	RIOK3	0.00131882	MetaBrain_cortex
rs8096784	ENSG00000101782.15	RIOK3	0.00137756	MetaBrain_cortex
rs8098265	ENSG00000101782.15	RIOK3	0.00200797	MetaBrain_cortex
rs4378711	ENSG00000101782.15	RIOK3	0.00159387	MetaBrain_cortex
rs12953657	ENSG00000101782.15	RIOK3	0.00164809	MetaBrain_cortex
rs4404180	ENSG00000101782.15	RIOK3	0.00143741	MetaBrain_cortex
rs4401144	ENSG00000101782.15	RIOK3	0.00104672	MetaBrain_cortex
rs58381972	ENSG00000101782.15	RIOK3	0.00144119	MetaBrain_cortex
rs11660192	ENSG00000101782.15	RIOK3	0.00129826	MetaBrain_cortex
rs11661175	ENSG00000101782.15	RIOK3	0.000526415	MetaBrain_cortex
rs11661377	ENSG00000101782.15	RIOK3	0.000580768	MetaBrain_cortex
rs58260436	ENSG00000101782.15	RIOK3	0.000389538	MetaBrain_cortex
rs35460664	ENSG00000101782.15	RIOK3	0.000327314	MetaBrain_cortex
rs9653003	ENSG00000101782.15	RIOK3	0.000458646	MetaBrain_cortex
rs4530259	ENSG00000101782.15	RIOK3	0.000421627	MetaBrain_cortex
rs4507012	ENSG00000101782.15	RIOK3	0.000374422	MetaBrain_cortex
rs12606749	ENSG00000101782.15	RIOK3	0.00041554	MetaBrain_cortex
rs62092649	ENSG00000101782.15	RIOK3	0.00311515	MetaBrain_cortex
rs7505491	ENSG00000101782.15	RIOK3	0.00532591	MetaBrain_cortex
rs12962904	ENSG00000101782.15	RIOK3	0.0038828	MetaBrain_cortex
rs11661789	ENSG00000101782.15	RIOK3	0.00274548	MetaBrain_cortex
rs12968539	ENSG00000101782.15	RIOK3	0.00939437	MetaBrain_cortex
rs12969076	ENSG00000101782.15	RIOK3	0.0103746	MetaBrain_cortex
rs12968556	ENSG00000101782.15	RIOK3	0.0100185	MetaBrain_cortex
rs12969096	ENSG00000101782.15	RIOK3	0.00434744	MetaBrain_cortex
rs35843257	ENSG00000101782.15	RIOK3	0.00443077	MetaBrain_cortex
rs34477174	ENSG00000101782.15	RIOK3	0.00382019	MetaBrain_cortex
rs12456808	ENSG00000101782.15	RIOK3	0.000435142	MetaBrain_cortex
rs75062296	ENSG00000101782.15	RIOK3	0.00362374	MetaBrain_cortex
rs7506765	ENSG00000101782.15	RIOK3	0.00325534	MetaBrain_cortex
rs7506921	ENSG00000101782.15	RIOK3	0.00362262	MetaBrain_cortex
rs7506664	ENSG00000101782.15	RIOK3	0.00532428	MetaBrain_cortex
rs7506666	ENSG00000101782.15	RIOK3	0.00355005	MetaBrain_cortex
rs7504540	ENSG00000101782.15	RIOK3	0.00355005	MetaBrain_cortex
rs77668749	ENSG00000101782.15	RIOK3	0.000449433	MetaBrain_cortex
rs143380361	ENSG00000101782.15	RIOK3	0.00322896	MetaBrain_cortex
rs12956106	ENSG00000101782.15	RIOK3	0.000489592	MetaBrain_cortex
rs12959943	ENSG00000101782.15	RIOK3	0.000450593	MetaBrain_cortex
rs12955842	ENSG00000101782.15	RIOK3	0.0260848	MetaBrain_cortex
rs35375034	ENSG00000101782.15	RIOK3	0.000493704	MetaBrain_cortex
rs4267433	ENSG00000101782.15	RIOK3	0.000514683	MetaBrain_cortex
rs61445096	ENSG00000101782.15	RIOK3	0.000444698	MetaBrain_cortex
rs34523388	ENSG00000101782.15	RIOK3	0.000497352	MetaBrain_cortex
rs1879713	ENSG00000101782.15	RIOK3	0.000521483	MetaBrain_cortex
rs12326842	ENSG00000101782.15	RIOK3	0.000479255	MetaBrain_cortex
rs12959243	ENSG00000101782.15	RIOK3	0.000490626	MetaBrain_cortex
rs1879714	ENSG00000101782.15	RIOK3	0.000509524	MetaBrain_cortex
rs9789208	ENSG00000101782.15	RIOK3	0.000503496	MetaBrain_cortex
rs13381302	ENSG00000101782.15	RIOK3	0.000509196	MetaBrain_cortex
rs10048248	ENSG00000101782.15	RIOK3	0.000428468	MetaBrain_cortex
rs13381475	ENSG00000101782.15	RIOK3	0.000435114	MetaBrain_cortex
rs11661464	ENSG00000101782.15	RIOK3	0.000580191	MetaBrain_cortex
rs34241323	ENSG00000101782.15	RIOK3	0.000596173	MetaBrain_cortex
rs9807324	ENSG00000101782.15	RIOK3	0.000566898	MetaBrain_cortex
rs11082041	ENSG00000101782.15	RIOK3	0.000724372	MetaBrain_cortex
rs965656	ENSG00000101782.15	RIOK3	0.0006988	MetaBrain_cortex
rs11082043	ENSG00000101782.15	RIOK3	0.000877799	MetaBrain_cortex
rs62094871	ENSG00000101782.15	RIOK3	0.000653696	MetaBrain_cortex
rs11661542	ENSG00000101782.15	RIOK3	0.000498976	MetaBrain_cortex
rs57987948	ENSG00000101782.15	RIOK3	0.000649252	MetaBrain_cortex
rs12962487	ENSG00000101782.15	RIOK3	0.000650248	MetaBrain_cortex
rs62094872	ENSG00000101782.15	RIOK3	0.000690507	MetaBrain_cortex
rs12457762	ENSG00000101782.15	RIOK3	0.000631308	MetaBrain_cortex
rs62094873	ENSG00000101782.15	RIOK3	0.00503263	MetaBrain_cortex
rs140914475	ENSG00000101782.15	RIOK3	0.00267561	MetaBrain_cortex
rs374281739	ENSG00000101782.15	RIOK3	0.00179078	MetaBrain_cortex
rs62094875	ENSG00000101782.15	RIOK3	0.00270676	MetaBrain_cortex
rs11082048	ENSG00000101782.15	RIOK3	0.00419902	MetaBrain_cortex
rs10745008	ENSG00000101782.15	RIOK3	0.000499448	MetaBrain_cortex
rs10853448	ENSG00000101782.15	RIOK3	0.00220386	MetaBrain_cortex
rs11082050	ENSG00000101782.15	RIOK3	0.00054678	MetaBrain_cortex
rs62094906	ENSG00000101782.15	RIOK3	0.000609322	MetaBrain_cortex
rs201527314	ENSG00000101782.15	RIOK3	0.00586011	MetaBrain_cortex
rs11662585	ENSG00000101782.15	RIOK3	0.000907275	MetaBrain_cortex
rs8088768	ENSG00000101782.15	RIOK3	0.000748152	MetaBrain_cortex
rs11082051	ENSG00000101782.15	RIOK3	0.000752689	MetaBrain_cortex
rs10853450	ENSG00000101782.15	RIOK3	0.000517183	MetaBrain_cortex
rs34700902	ENSG00000101782.15	RIOK3	0.000553972	MetaBrain_cortex
rs7506292	ENSG00000101782.15	RIOK3	0.00324268	MetaBrain_cortex
rs4637020	ENSG00000101782.15	RIOK3	0.00374224	MetaBrain_cortex
rs36171413	ENSG00000101782.15	RIOK3	0.00216628	MetaBrain_cortex
rs11659547	ENSG00000101782.15	RIOK3	0.00429903	MetaBrain_cortex
rs34086950	ENSG00000101782.15	RIOK3	0.00262552	MetaBrain_cortex
rs62094908	ENSG00000101782.15	RIOK3	0.000467169	MetaBrain_cortex
rs2222393	ENSG00000101782.15	RIOK3	0.000544262	MetaBrain_cortex
rs11082065	ENSG00000101782.15	RIOK3	0.000563608	MetaBrain_cortex
rs11659622	ENSG00000101782.15	RIOK3	0.00104695	MetaBrain_cortex
rs11659889	ENSG00000101782.15	RIOK3	0.000737671	MetaBrain_cortex
rs8091189	ENSG00000101782.15	RIOK3	0.000508304	MetaBrain_cortex
rs2222394	ENSG00000101782.15	RIOK3	0.000929133	MetaBrain_cortex
rs35547527	ENSG00000101782.15	RIOK3	0.000950441	MetaBrain_cortex
rs35818213	ENSG00000101782.15	RIOK3	0.000749799	MetaBrain_cortex
rs1013483	ENSG00000101782.15	RIOK3	0.000823129	MetaBrain_cortex
rs878469	ENSG00000101782.15	RIOK3	0.000854177	MetaBrain_cortex
rs12052014	ENSG00000101782.15	RIOK3	0.000751711	MetaBrain_cortex
rs35788142	ENSG00000101782.15	RIOK3	0.00106358	MetaBrain_cortex
rs11664030	ENSG00000101782.15	RIOK3	0.00107677	MetaBrain_cortex
rs11082082	ENSG00000101782.15	RIOK3	0.00132266	MetaBrain_cortex
rs11082083	ENSG00000101782.15	RIOK3	0.00133338	MetaBrain_cortex
rs11082086	ENSG00000101782.15	RIOK3	0.00132087	MetaBrain_cortex
rs11661138	ENSG00000101782.15	RIOK3	0.00131624	MetaBrain_cortex
rs34598648	ENSG00000101782.15	RIOK3	0.00122109	MetaBrain_cortex
rs1546724	ENSG00000101782.15	RIOK3	0.00125924	MetaBrain_cortex
rs966345	ENSG00000101782.15	RIOK3	0.00123178	MetaBrain_cortex
rs1521919	ENSG00000101782.15	RIOK3	0.00102608	MetaBrain_cortex
rs1791737	ENSG00000101782.15	RIOK3	0.0011095	MetaBrain_cortex
rs12960953	ENSG00000101782.15	RIOK3	0.00129985	MetaBrain_cortex
rs12454201	ENSG00000101782.15	RIOK3	0.00104033	MetaBrain_cortex
rs7244577	ENSG00000101782.15	RIOK3	0.00148149	MetaBrain_cortex
rs1530715	ENSG00000101782.15	RIOK3	0.00360562	MetaBrain_cortex
rs1530716	ENSG00000101782.15	RIOK3	0.00312219	MetaBrain_cortex
rs72917327	ENSG00000187323.12	DCC	0.00866638	MetaBrain_cortex
rs17484212	ENSG00000187323.12	DCC	0.0110064	MetaBrain_cortex
rs72919482	ENSG00000187323.12	DCC	0.0129326	MetaBrain_cortex
rs17393231	ENSG00000187323.12	DCC	0.0112272	MetaBrain_cortex
rs17406589	ENSG00000187323.12	DCC	0.0258753	MetaBrain_cortex
rs11875455	ENSG00000187323.12	DCC	0.0128153	MetaBrain_cortex
rs8098423	ENSG00000187323.12	DCC	0.026511	MetaBrain_cortex
rs72921429	ENSG00000187323.12	DCC	0.0140072	MetaBrain_cortex
rs8083973	ENSG00000187323.12	DCC	0.0119858	MetaBrain_cortex
rs11877180	ENSG00000187323.12	DCC	0.000431473	MetaBrain_cortex
rs7226725	ENSG00000187323.12	DCC	0.00888445	MetaBrain_cortex
rs602633	ENSG00000186086.18	NBPF6	0.0490347	MetaBrain_hippocampus
rs1277930	ENSG00000186086.18	NBPF6	0.0413482	MetaBrain_hippocampus
rs599839	ENSG00000186086.18	NBPF6	0.036628	MetaBrain_hippocampus
rs611917	ENSG00000162641.20	AKNAD1	0.0427134	MetaBrain_hippocampus
rs7528419	ENSG00000162641.20	AKNAD1	0.0443224	MetaBrain_hippocampus
rs12740374	ENSG00000162641.20	AKNAD1	0.0349549	MetaBrain_hippocampus
rs660240	ENSG00000162641.20	AKNAD1	0.0219507	MetaBrain_hippocampus
rs629301	ENSG00000162641.20	AKNAD1	0.0165321	MetaBrain_hippocampus
rs646776	ENSG00000162641.20	AKNAD1	0.0165321	MetaBrain_hippocampus
rs583104	ENSG00000162641.20	AKNAD1	0.0490183	MetaBrain_hippocampus
rs4970837	ENSG00000162641.20	AKNAD1	0.0427236	MetaBrain_hippocampus
rs1277930	ENSG00000162641.20	AKNAD1	0.0391545	MetaBrain_hippocampus
rs599839	ENSG00000162641.20	AKNAD1	0.0448302	MetaBrain_hippocampus
rs11102967	ENSG00000085433.15	WDR47	0.0229043	MetaBrain_hippocampus
rs3902354	ENSG00000085433.15	WDR47	0.0229043	MetaBrain_hippocampus
rs4970837	ENSG00000085433.15	WDR47	0.0234023	MetaBrain_hippocampus
rs611917	ENSG00000134202.11	GSTM3	0.00178371	MetaBrain_hippocampus
rs7528419	ENSG00000134202.11	GSTM3	0.00296369	MetaBrain_hippocampus
rs11102967	ENSG00000134202.11	GSTM3	0.0255366	MetaBrain_hippocampus
rs12740374	ENSG00000134202.11	GSTM3	0.00324922	MetaBrain_hippocampus
rs660240	ENSG00000134202.11	GSTM3	0.000648387	MetaBrain_hippocampus
rs629301	ENSG00000134202.11	GSTM3	0.00280988	MetaBrain_hippocampus
rs646776	ENSG00000134202.11	GSTM3	0.00280988	MetaBrain_hippocampus
rs3902354	ENSG00000134202.11	GSTM3	0.0255366	MetaBrain_hippocampus
rs583104	ENSG00000134202.11	GSTM3	0.0103386	MetaBrain_hippocampus
rs602633	ENSG00000134202.11	GSTM3	0.00296268	MetaBrain_hippocampus
rs4970837	ENSG00000134202.11	GSTM3	0.019389	MetaBrain_hippocampus
rs1277930	ENSG00000134202.11	GSTM3	0.00708195	MetaBrain_hippocampus
rs599839	ENSG00000134202.11	GSTM3	0.00618521	MetaBrain_hippocampus
rs11694327	ENSG00000157833.13	GAREM2	0.0352552	MetaBrain_hippocampus
rs1731248	ENSG00000138029.14	HADHB	0.0485059	MetaBrain_hippocampus
rs1731247	ENSG00000138029.14	HADHB	0.0485059	MetaBrain_hippocampus
rs11126666	ENSG00000138029.14	HADHB	0.0485059	MetaBrain_hippocampus
rs1275922	ENSG00000138029.14	HADHB	0.0494643	MetaBrain_hippocampus
rs1275983	ENSG00000138018.18	SELENOI	0.000559342	MetaBrain_hippocampus
rs1275984	ENSG00000138018.18	SELENOI	0.00216641	MetaBrain_hippocampus
rs1275985	ENSG00000138018.18	SELENOI	0.00313321	MetaBrain_hippocampus
rs1275986	ENSG00000138018.18	SELENOI	0.00315581	MetaBrain_hippocampus
rs736699	ENSG00000138018.18	SELENOI	0.0021813	MetaBrain_hippocampus
rs1275988	ENSG00000138018.18	SELENOI	0.0021813	MetaBrain_hippocampus
rs935168	ENSG00000138018.18	SELENOI	0.000153136	MetaBrain_hippocampus
rs1275980	ENSG00000138018.18	SELENOI	0.0021813	MetaBrain_hippocampus
rs1275982	ENSG00000138018.18	SELENOI	0.0021957	MetaBrain_hippocampus
rs11694327	ENSG00000138018.18	SELENOI	0.000117668	MetaBrain_hippocampus
rs1275977	ENSG00000138018.18	SELENOI	0.000231415	MetaBrain_hippocampus
rs1275978	ENSG00000138018.18	SELENOI	0.00226929	MetaBrain_hippocampus
rs1275979	ENSG00000138018.18	SELENOI	0.00228302	MetaBrain_hippocampus
rs1731248	ENSG00000138018.18	SELENOI	0.000215039	MetaBrain_hippocampus
rs1731247	ENSG00000138018.18	SELENOI	0.000215039	MetaBrain_hippocampus
rs11126666	ENSG00000138018.18	SELENOI	0.000215039	MetaBrain_hippocampus
rs13394970	ENSG00000138018.18	SELENOI	0.000314405	MetaBrain_hippocampus
rs1731243	ENSG00000138018.18	SELENOI	0.00039634	MetaBrain_hippocampus
rs2586886	ENSG00000138018.18	SELENOI	0.000335087	MetaBrain_hippocampus
rs1275923	ENSG00000138018.18	SELENOI	0.00042176	MetaBrain_hippocampus
rs1275922	ENSG00000138018.18	SELENOI	0.000218306	MetaBrain_hippocampus
rs11694327	ENSG00000115163.15	CENPA	0.00318277	MetaBrain_hippocampus
rs1731248	ENSG00000115163.15	CENPA	0.0129817	MetaBrain_hippocampus
rs1731247	ENSG00000115163.15	CENPA	0.0129817	MetaBrain_hippocampus
rs11126666	ENSG00000115163.15	CENPA	0.0129817	MetaBrain_hippocampus
rs1275922	ENSG00000115163.15	CENPA	0.0139454	MetaBrain_hippocampus
rs1275985	ENSG00000084774.14	CAD	0.0491437	MetaBrain_hippocampus
rs1275986	ENSG00000084774.14	CAD	0.0491188	MetaBrain_hippocampus
rs1275977	ENSG00000084774.14	CAD	0.0451058	MetaBrain_hippocampus
rs13394970	ENSG00000084774.14	CAD	0.0308402	MetaBrain_hippocampus
rs2586886	ENSG00000084774.14	CAD	0.0302078	MetaBrain_hippocampus
rs1275923	ENSG00000084774.14	CAD	0.0488691	MetaBrain_hippocampus
rs1275983	ENSG00000115194.11	SLC30A3	0.0311314	MetaBrain_hippocampus
rs1731248	ENSG00000115194.11	SLC30A3	0.0427644	MetaBrain_hippocampus
rs1731247	ENSG00000115194.11	SLC30A3	0.0427644	MetaBrain_hippocampus
rs11126666	ENSG00000115194.11	SLC30A3	0.0427644	MetaBrain_hippocampus
rs1275922	ENSG00000115194.11	SLC30A3	0.0384096	MetaBrain_hippocampus
rs1275984	ENSG00000115207.13	GTF3C2	0.00687412	MetaBrain_hippocampus
rs1275985	ENSG00000115207.13	GTF3C2	0.00649966	MetaBrain_hippocampus
rs1275986	ENSG00000115207.13	GTF3C2	0.0065169	MetaBrain_hippocampus
rs736699	ENSG00000115207.13	GTF3C2	0.00688957	MetaBrain_hippocampus
rs1275988	ENSG00000115207.13	GTF3C2	0.00688957	MetaBrain_hippocampus
rs935168	ENSG00000115207.13	GTF3C2	0.0361658	MetaBrain_hippocampus
rs1275980	ENSG00000115207.13	GTF3C2	0.00688957	MetaBrain_hippocampus
rs1275982	ENSG00000115207.13	GTF3C2	0.00683019	MetaBrain_hippocampus
rs11694327	ENSG00000115207.13	GTF3C2	0.0396745	MetaBrain_hippocampus
rs1275977	ENSG00000115207.13	GTF3C2	0.0341226	MetaBrain_hippocampus
rs1275978	ENSG00000115207.13	GTF3C2	0.00658195	MetaBrain_hippocampus
rs1275979	ENSG00000115207.13	GTF3C2	0.00663721	MetaBrain_hippocampus
rs1731248	ENSG00000115207.13	GTF3C2	0.0394488	MetaBrain_hippocampus
rs1731247	ENSG00000115207.13	GTF3C2	0.0394488	MetaBrain_hippocampus
rs11126666	ENSG00000115207.13	GTF3C2	0.0394488	MetaBrain_hippocampus
rs13394970	ENSG00000115207.13	GTF3C2	0.00581311	MetaBrain_hippocampus
rs1731243	ENSG00000115207.13	GTF3C2	0.00865686	MetaBrain_hippocampus
rs2586886	ENSG00000115207.13	GTF3C2	0.00560152	MetaBrain_hippocampus
rs1275923	ENSG00000115207.13	GTF3C2	0.00825952	MetaBrain_hippocampus
rs1275922	ENSG00000115207.13	GTF3C2	0.0367968	MetaBrain_hippocampus
rs1275983	ENSG00000119760.16	SUPT7L	0.0451715	MetaBrain_hippocampus
rs78451852	ENSG00000112685.14	EXOC2	0.0433627	MetaBrain_hippocampus
rs114957082	ENSG00000112685.14	EXOC2	0.0445407	MetaBrain_hippocampus
rs78451852	ENSG00000137273.6	FOXF2	0.0171327	MetaBrain_hippocampus
rs114957082	ENSG00000137273.6	FOXF2	0.0172003	MetaBrain_hippocampus
rs79616889	ENSG00000137273.6	FOXF2	0.0188094	MetaBrain_hippocampus
rs80181719	ENSG00000137273.6	FOXF2	0.0188094	MetaBrain_hippocampus
rs74484590	ENSG00000137273.6	FOXF2	0.0188094	MetaBrain_hippocampus
rs75289435	ENSG00000137273.6	FOXF2	0.0188094	MetaBrain_hippocampus
rs79565252	ENSG00000137273.6	FOXF2	0.0188094	MetaBrain_hippocampus
rs17260983	ENSG00000137273.6	FOXF2	0.0188094	MetaBrain_hippocampus
rs17261011	ENSG00000137273.6	FOXF2	0.0188094	MetaBrain_hippocampus
rs79842006	ENSG00000137273.6	FOXF2	0.0188094	MetaBrain_hippocampus
rs74622239	ENSG00000137273.6	FOXF2	0.0188094	MetaBrain_hippocampus
rs79368490	ENSG00000137273.6	FOXF2	0.0188094	MetaBrain_hippocampus
rs77796590	ENSG00000137273.6	FOXF2	0.0188094	MetaBrain_hippocampus
rs75802256	ENSG00000137273.6	FOXF2	0.0188094	MetaBrain_hippocampus
rs75472582	ENSG00000137273.6	FOXF2	0.0188094	MetaBrain_hippocampus
rs78252540	ENSG00000137273.6	FOXF2	0.0298935	MetaBrain_hippocampus
rs4959546	ENSG00000137273.6	FOXF2	0.0188094	MetaBrain_hippocampus
rs75586483	ENSG00000137273.6	FOXF2	0.0188094	MetaBrain_hippocampus
rs79783857	ENSG00000137273.6	FOXF2	0.0188094	MetaBrain_hippocampus
rs77926136	ENSG00000137273.6	FOXF2	0.0188094	MetaBrain_hippocampus
rs79618067	ENSG00000137273.6	FOXF2	0.0189896	MetaBrain_hippocampus
rs6934726	ENSG00000137273.6	FOXF2	0.0188094	MetaBrain_hippocampus
rs6939790	ENSG00000137273.6	FOXF2	0.0188094	MetaBrain_hippocampus
rs74447631	ENSG00000137273.6	FOXF2	0.0188094	MetaBrain_hippocampus
rs77510766	ENSG00000137273.6	FOXF2	0.0188582	MetaBrain_hippocampus
rs78460052	ENSG00000137273.6	FOXF2	0.0191041	MetaBrain_hippocampus
rs78694194	ENSG00000137273.6	FOXF2	0.01908	MetaBrain_hippocampus
rs17261060	ENSG00000137273.6	FOXF2	0.0191355	MetaBrain_hippocampus
rs17261109	ENSG00000137273.6	FOXF2	0.0191914	MetaBrain_hippocampus
rs17201698	ENSG00000137273.6	FOXF2	0.0192461	MetaBrain_hippocampus
rs6596811	ENSG00000137273.6	FOXF2	0.0192461	MetaBrain_hippocampus
rs6596812	ENSG00000137273.6	FOXF2	0.0192461	MetaBrain_hippocampus
rs76020229	ENSG00000137273.6	FOXF2	0.0100003	MetaBrain_hippocampus
rs78169666	ENSG00000137273.6	FOXF2	0.0101733	MetaBrain_hippocampus
rs75410682	ENSG00000137273.6	FOXF2	0.0101733	MetaBrain_hippocampus
rs79447906	ENSG00000137273.6	FOXF2	0.0101733	MetaBrain_hippocampus
rs6912034	ENSG00000137273.6	FOXF2	0.0102088	MetaBrain_hippocampus
rs115480909	ENSG00000137273.6	FOXF2	0.0103386	MetaBrain_hippocampus
rs6918607	ENSG00000137273.6	FOXF2	0.0103386	MetaBrain_hippocampus
rs6914568	ENSG00000137273.6	FOXF2	0.00943644	MetaBrain_hippocampus
rs149733755	ENSG00000137273.6	FOXF2	0.0184949	MetaBrain_hippocampus
rs75805880	ENSG00000137273.6	FOXF2	0.0104123	MetaBrain_hippocampus
rs4959130	ENSG00000137273.6	FOXF2	0.0104496	MetaBrain_hippocampus
rs74354085	ENSG00000137273.6	FOXF2	0.0179228	MetaBrain_hippocampus
rs74695629	ENSG00000137273.6	FOXF2	0.0105845	MetaBrain_hippocampus
rs77014272	ENSG00000137273.6	FOXF2	0.0105845	MetaBrain_hippocampus
rs114414037	ENSG00000137273.6	FOXF2	0.0105005	MetaBrain_hippocampus
rs142637665	ENSG00000137273.6	FOXF2	0.0105005	MetaBrain_hippocampus
rs79395402	ENSG00000137273.6	FOXF2	0.0114437	MetaBrain_hippocampus
rs76845519	ENSG00000137273.6	FOXF2	0.0104919	MetaBrain_hippocampus
rs6905560	ENSG00000137273.6	FOXF2	0.0105562	MetaBrain_hippocampus
rs4451181	ENSG00000137273.6	FOXF2	0.0102185	MetaBrain_hippocampus
rs77190919	ENSG00000137273.6	FOXF2	0.0102429	MetaBrain_hippocampus
rs1922929	ENSG00000137273.6	FOXF2	0.00140879	MetaBrain_hippocampus
rs1922930	ENSG00000137273.6	FOXF2	0.0106541	MetaBrain_hippocampus
rs76110445	ENSG00000137273.6	FOXF2	0.00616116	MetaBrain_hippocampus
rs78581380	ENSG00000137273.6	FOXF2	0.00293819	MetaBrain_hippocampus
rs79318212	ENSG00000137273.6	FOXF2	0.00294766	MetaBrain_hippocampus
rs12524120	ENSG00000137273.6	FOXF2	0.00295014	MetaBrain_hippocampus
rs12525352	ENSG00000137273.6	FOXF2	0.00293774	MetaBrain_hippocampus
rs12525740	ENSG00000137273.6	FOXF2	0.0029133	MetaBrain_hippocampus
rs12524544	ENSG00000137273.6	FOXF2	0.0029133	MetaBrain_hippocampus
rs7766042	ENSG00000137273.6	FOXF2	0.00411378	MetaBrain_hippocampus
rs74597754	ENSG00000137273.6	FOXF2	0.000531699	MetaBrain_hippocampus
rs186901714	ENSG00000137273.6	FOXF2	0.000501453	MetaBrain_hippocampus
rs114419655	ENSG00000137273.6	FOXF2	0.00049863	MetaBrain_hippocampus
rs77319639	ENSG00000137273.6	FOXF2	0.000799417	MetaBrain_hippocampus
rs78915578	ENSG00000137273.6	FOXF2	0.000706895	MetaBrain_hippocampus
rs79938083	ENSG00000137273.6	FOXF2	0.00077792	MetaBrain_hippocampus
rs75294181	ENSG00000137273.6	FOXF2	0.000800081	MetaBrain_hippocampus
rs1922927	ENSG00000137273.6	FOXF2	0.00260269	MetaBrain_hippocampus
rs1922928	ENSG00000137273.6	FOXF2	0.00261811	MetaBrain_hippocampus
rs76078234	ENSG00000137273.6	FOXF2	0.00262558	MetaBrain_hippocampus
rs78681726	ENSG00000137273.6	FOXF2	0.00287525	MetaBrain_hippocampus
rs77160910	ENSG00000137273.6	FOXF2	0.00261587	MetaBrain_hippocampus
rs74323954	ENSG00000137273.6	FOXF2	0.00262939	MetaBrain_hippocampus
rs79262951	ENSG00000137273.6	FOXF2	0.00262939	MetaBrain_hippocampus
rs78816356	ENSG00000137273.6	FOXF2	0.00190801	MetaBrain_hippocampus
rs75806966	ENSG00000137273.6	FOXF2	0.00193886	MetaBrain_hippocampus
rs77285919	ENSG00000137273.6	FOXF2	0.00187747	MetaBrain_hippocampus
rs74316714	ENSG00000137273.6	FOXF2	0.00195464	MetaBrain_hippocampus
rs75217853	ENSG00000137273.6	FOXF2	0.00203565	MetaBrain_hippocampus
rs7451833	ENSG00000137273.6	FOXF2	0.00214109	MetaBrain_hippocampus
rs56332407	ENSG00000137273.6	FOXF2	0.00875304	MetaBrain_hippocampus
rs56140813	ENSG00000137273.6	FOXF2	0.00867791	MetaBrain_hippocampus
rs55766947	ENSG00000137273.6	FOXF2	0.0088073	MetaBrain_hippocampus
rs56275397	ENSG00000137273.6	FOXF2	0.00866045	MetaBrain_hippocampus
rs79833122	ENSG00000137273.6	FOXF2	0.00882036	MetaBrain_hippocampus
rs78486651	ENSG00000137273.6	FOXF2	0.00890861	MetaBrain_hippocampus
rs79064332	ENSG00000137273.6	FOXF2	0.00989067	MetaBrain_hippocampus
rs3095340	ENSG00000204616.11	TRIM31	0.0168	MetaBrain_hippocampus
rs3095340	ENSG00000137411.18	VARS2	0.0341033	MetaBrain_hippocampus
rs3095340	ENSG00000227507.2	LTB	0.041626	MetaBrain_hippocampus
rs3095340	ENSG00000240053.8	LY6G5B	0.0238454	MetaBrain_hippocampus
rs3095340	ENSG00000213722.9	DDAH2	0.0109217	MetaBrain_hippocampus
rs3095340	ENSG00000204410.15	MSH5	0.0188101	MetaBrain_hippocampus
rs11984041	ENSG00000229937.7	PRPS1L1	0.0238119	MetaBrain_hippocampus
rs2023938	ENSG00000229937.7	PRPS1L1	0.0325271	MetaBrain_hippocampus
rs2023937	ENSG00000229937.7	PRPS1L1	0.0325271	MetaBrain_hippocampus
rs11984041	ENSG00000048052.21	HDAC9	0.0152795	MetaBrain_hippocampus
rs2023938	ENSG00000048052.21	HDAC9	0.009007	MetaBrain_hippocampus
rs2023937	ENSG00000048052.21	HDAC9	0.009007	MetaBrain_hippocampus
rs7792656	ENSG00000048052.21	HDAC9	0.0215155	MetaBrain_hippocampus
rs10241964	ENSG00000048052.21	HDAC9	0.0077385	MetaBrain_hippocampus
rs28727433	ENSG00000048052.21	HDAC9	0.0077385	MetaBrain_hippocampus
rs10245779	ENSG00000048052.21	HDAC9	0.0114243	MetaBrain_hippocampus
rs2107595	ENSG00000048052.21	HDAC9	0.0491937	MetaBrain_hippocampus
rs10255384	ENSG00000048052.21	HDAC9	0.0128046	MetaBrain_hippocampus
rs7783974	ENSG00000048052.21	HDAC9	0.0128046	MetaBrain_hippocampus
rs7784712	ENSG00000048052.21	HDAC9	0.0128046	MetaBrain_hippocampus
rs59111453	ENSG00000048052.21	HDAC9	0.01394	MetaBrain_hippocampus
rs12705389	ENSG00000008282.8	SYPL1	0.0278904	MetaBrain_hippocampus
rs17398575	ENSG00000008282.8	SYPL1	0.01889	MetaBrain_hippocampus
rs3918226	ENSG00000171115.4	GIMAP8	0.00683088	MetaBrain_hippocampus
rs3918226	ENSG00000179144.5	GIMAP7	0.0437453	MetaBrain_hippocampus
rs117564322	ENSG00000082014.16	SMARCD3	0.0454027	MetaBrain_hippocampus
rs3218020	ENSG00000171855.7	IFNB1	0.0322417	MetaBrain_hippocampus
rs10811647	ENSG00000171855.7	IFNB1	0.0339564	MetaBrain_hippocampus
rs10811650	ENSG00000171855.7	IFNB1	0.0339564	MetaBrain_hippocampus
rs10757270	ENSG00000171855.7	IFNB1	0.0357306	MetaBrain_hippocampus
rs545226	ENSG00000137080.4	IFNA21	0.0351688	MetaBrain_hippocampus
rs10811641	ENSG00000137080.4	IFNA21	0.0381848	MetaBrain_hippocampus
rs10757271	ENSG00000234829.4	IFNA17	0.0409211	MetaBrain_hippocampus
rs10811652	ENSG00000234829.4	IFNA17	0.0430279	MetaBrain_hippocampus
rs10116277	ENSG00000234829.4	IFNA17	0.0385594	MetaBrain_hippocampus
rs6475606	ENSG00000234829.4	IFNA17	0.0390625	MetaBrain_hippocampus
rs1537370	ENSG00000234829.4	IFNA17	0.0390625	MetaBrain_hippocampus
rs1970112	ENSG00000234829.4	IFNA17	0.0376678	MetaBrain_hippocampus
rs8181047	ENSG00000147873.5	IFNA5	0.0462827	MetaBrain_hippocampus
rs1412832	ENSG00000147873.5	IFNA5	0.0250713	MetaBrain_hippocampus
rs7857345	ENSG00000147873.5	IFNA5	0.0205648	MetaBrain_hippocampus
rs2069418	ENSG00000188379.7	IFNA2	0.0120883	MetaBrain_hippocampus
rs1101330	ENSG00000188379.7	IFNA2	0.0443478	MetaBrain_hippocampus
rs523096	ENSG00000188379.7	IFNA2	0.0139053	MetaBrain_hippocampus
rs518394	ENSG00000188379.7	IFNA2	0.0139053	MetaBrain_hippocampus
rs597816	ENSG00000188379.7	IFNA2	0.0488405	MetaBrain_hippocampus
rs615552	ENSG00000188379.7	IFNA2	0.0173025	MetaBrain_hippocampus
rs613312	ENSG00000188379.7	IFNA2	0.0119345	MetaBrain_hippocampus
rs543830	ENSG00000188379.7	IFNA2	0.0119764	MetaBrain_hippocampus
rs599452	ENSG00000188379.7	IFNA2	0.0117345	MetaBrain_hippocampus
rs62560774	ENSG00000188379.7	IFNA2	0.0257655	MetaBrain_hippocampus
rs564398	ENSG00000188379.7	IFNA2	0.0175719	MetaBrain_hippocampus
rs7865618	ENSG00000188379.7	IFNA2	0.0133939	MetaBrain_hippocampus
rs634537	ENSG00000188379.7	IFNA2	0.0175719	MetaBrain_hippocampus
rs2157719	ENSG00000188379.7	IFNA2	0.0133939	MetaBrain_hippocampus
rs1008878	ENSG00000188379.7	IFNA2	0.0133939	MetaBrain_hippocampus
rs1556515	ENSG00000188379.7	IFNA2	0.0133939	MetaBrain_hippocampus
rs1333037	ENSG00000188379.7	IFNA2	0.0133939	MetaBrain_hippocampus
rs1412829	ENSG00000188379.7	IFNA2	0.00869708	MetaBrain_hippocampus
rs1360589	ENSG00000188379.7	IFNA2	0.00873286	MetaBrain_hippocampus
rs944800	ENSG00000188379.7	IFNA2	0.0255941	MetaBrain_hippocampus
rs944801	ENSG00000188379.7	IFNA2	0.0116715	MetaBrain_hippocampus
rs6475604	ENSG00000188379.7	IFNA2	0.00922591	MetaBrain_hippocampus
rs7030641	ENSG00000188379.7	IFNA2	0.0121907	MetaBrain_hippocampus
rs7866783	ENSG00000188379.7	IFNA2	0.013296	MetaBrain_hippocampus
rs2383205	ENSG00000188379.7	IFNA2	0.0291312	MetaBrain_hippocampus
rs2184061	ENSG00000188379.7	IFNA2	0.0290189	MetaBrain_hippocampus
rs1537378	ENSG00000188379.7	IFNA2	0.017451	MetaBrain_hippocampus
rs8181050	ENSG00000188379.7	IFNA2	0.0290189	MetaBrain_hippocampus
rs8181047	ENSG00000188379.7	IFNA2	0.0382972	MetaBrain_hippocampus
rs1333039	ENSG00000188379.7	IFNA2	0.0290189	MetaBrain_hippocampus
rs10965223	ENSG00000188379.7	IFNA2	0.028892	MetaBrain_hippocampus
rs10965224	ENSG00000188379.7	IFNA2	0.028892	MetaBrain_hippocampus
rs10811651	ENSG00000188379.7	IFNA2	0.0290189	MetaBrain_hippocampus
rs4977756	ENSG00000188379.7	IFNA2	0.0290189	MetaBrain_hippocampus
rs10757269	ENSG00000188379.7	IFNA2	0.0386559	MetaBrain_hippocampus
rs9632884	ENSG00000188379.7	IFNA2	0.0386559	MetaBrain_hippocampus
rs10757271	ENSG00000188379.7	IFNA2	0.0199871	MetaBrain_hippocampus
rs10811652	ENSG00000188379.7	IFNA2	0.0255909	MetaBrain_hippocampus
rs10116277	ENSG00000188379.7	IFNA2	0.0443379	MetaBrain_hippocampus
rs6475606	ENSG00000188379.7	IFNA2	0.0436952	MetaBrain_hippocampus
rs1537370	ENSG00000188379.7	IFNA2	0.0436952	MetaBrain_hippocampus
rs1537371	ENSG00000188379.7	IFNA2	0.0379202	MetaBrain_hippocampus
rs1556516	ENSG00000188379.7	IFNA2	0.0379202	MetaBrain_hippocampus
rs1537373	ENSG00000188379.7	IFNA2	0.0378278	MetaBrain_hippocampus
rs1333042	ENSG00000188379.7	IFNA2	0.0378278	MetaBrain_hippocampus
rs7859362	ENSG00000188379.7	IFNA2	0.0487473	MetaBrain_hippocampus
rs6475609	ENSG00000188379.7	IFNA2	0.0487473	MetaBrain_hippocampus
rs1333043	ENSG00000188379.7	IFNA2	0.0487473	MetaBrain_hippocampus
rs1412834	ENSG00000188379.7	IFNA2	0.0487473	MetaBrain_hippocampus
rs7341786	ENSG00000188379.7	IFNA2	0.0487473	MetaBrain_hippocampus
rs7341791	ENSG00000188379.7	IFNA2	0.0487473	MetaBrain_hippocampus
rs1004638	ENSG00000188379.7	IFNA2	0.0487473	MetaBrain_hippocampus
rs2383207	ENSG00000188379.7	IFNA2	0.0487473	MetaBrain_hippocampus
rs1537374	ENSG00000188379.7	IFNA2	0.0487473	MetaBrain_hippocampus
rs7857118	ENSG00000188379.7	IFNA2	0.0497328	MetaBrain_hippocampus
rs9632885	ENSG00000120242.4	IFNA8	0.0343997	MetaBrain_hippocampus
rs10757271	ENSG00000120242.4	IFNA8	0.0442799	MetaBrain_hippocampus
rs573687	ENSG00000197919.6	IFNA1	0.0151549	MetaBrain_hippocampus
rs1101330	ENSG00000197919.6	IFNA1	0.0223813	MetaBrain_hippocampus
rs597816	ENSG00000197919.6	IFNA1	0.0471082	MetaBrain_hippocampus
rs10811652	ENSG00000197919.6	IFNA1	0.0476104	MetaBrain_hippocampus
rs10738606	ENSG00000197919.6	IFNA1	0.0329415	MetaBrain_hippocampus
rs10738607	ENSG00000197919.6	IFNA1	0.0329415	MetaBrain_hippocampus
rs10757272	ENSG00000197919.6	IFNA1	0.0329415	MetaBrain_hippocampus
rs10757274	ENSG00000197919.6	IFNA1	0.0433285	MetaBrain_hippocampus
rs4977574	ENSG00000197919.6	IFNA1	0.0433285	MetaBrain_hippocampus
rs2891168	ENSG00000197919.6	IFNA1	0.0433285	MetaBrain_hippocampus
rs1537371	ENSG00000197919.6	IFNA1	0.0374166	MetaBrain_hippocampus
rs1556516	ENSG00000197919.6	IFNA1	0.0374166	MetaBrain_hippocampus
rs7859727	ENSG00000197919.6	IFNA1	0.0303545	MetaBrain_hippocampus
rs1537373	ENSG00000197919.6	IFNA1	0.037276	MetaBrain_hippocampus
rs1333042	ENSG00000197919.6	IFNA1	0.037276	MetaBrain_hippocampus
rs7859362	ENSG00000197919.6	IFNA1	0.0260973	MetaBrain_hippocampus
rs10757275	ENSG00000197919.6	IFNA1	0.022835	MetaBrain_hippocampus
rs6475609	ENSG00000197919.6	IFNA1	0.0260973	MetaBrain_hippocampus
rs1333043	ENSG00000197919.6	IFNA1	0.0260973	MetaBrain_hippocampus
rs1412834	ENSG00000197919.6	IFNA1	0.0260973	MetaBrain_hippocampus
rs7341786	ENSG00000197919.6	IFNA1	0.0260973	MetaBrain_hippocampus
rs7341791	ENSG00000197919.6	IFNA1	0.0260973	MetaBrain_hippocampus
rs10511701	ENSG00000197919.6	IFNA1	0.0214011	MetaBrain_hippocampus
rs10733376	ENSG00000197919.6	IFNA1	0.0246099	MetaBrain_hippocampus
rs10738609	ENSG00000197919.6	IFNA1	0.0226806	MetaBrain_hippocampus
rs2383206	ENSG00000197919.6	IFNA1	0.0268961	MetaBrain_hippocampus
rs944797	ENSG00000197919.6	IFNA1	0.0268961	MetaBrain_hippocampus
rs1004638	ENSG00000197919.6	IFNA1	0.0260973	MetaBrain_hippocampus
rs2383207	ENSG00000197919.6	IFNA1	0.0260973	MetaBrain_hippocampus
rs1537374	ENSG00000197919.6	IFNA1	0.0260973	MetaBrain_hippocampus
rs1537375	ENSG00000197919.6	IFNA1	0.0214011	MetaBrain_hippocampus
rs1537376	ENSG00000197919.6	IFNA1	0.0268961	MetaBrain_hippocampus
rs1333045	ENSG00000197919.6	IFNA1	0.0277282	MetaBrain_hippocampus
rs10738610	ENSG00000197919.6	IFNA1	0.0448775	MetaBrain_hippocampus
rs1333046	ENSG00000197919.6	IFNA1	0.0448775	MetaBrain_hippocampus
rs7857118	ENSG00000197919.6	IFNA1	0.0478527	MetaBrain_hippocampus
rs10757277	ENSG00000197919.6	IFNA1	0.0203061	MetaBrain_hippocampus
rs10811656	ENSG00000197919.6	IFNA1	0.0203061	MetaBrain_hippocampus
rs10757278	ENSG00000197919.6	IFNA1	0.0203061	MetaBrain_hippocampus
rs1333047	ENSG00000197919.6	IFNA1	0.0232402	MetaBrain_hippocampus
rs10757279	ENSG00000197919.6	IFNA1	0.0203061	MetaBrain_hippocampus
rs4977575	ENSG00000197919.6	IFNA1	0.0232798	MetaBrain_hippocampus
rs1333048	ENSG00000197919.6	IFNA1	0.0458704	MetaBrain_hippocampus
rs1333049	ENSG00000197919.6	IFNA1	0.0205827	MetaBrain_hippocampus
rs3218020	ENSG00000099810.21	MTAP	0.0333275	MetaBrain_hippocampus
rs3217992	ENSG00000099810.21	MTAP	0.0367084	MetaBrain_hippocampus
rs10811641	ENSG00000099810.21	MTAP	0.0403392	MetaBrain_hippocampus
rs10738604	ENSG00000099810.21	MTAP	0.0450629	MetaBrain_hippocampus
rs7028268	ENSG00000099810.21	MTAP	0.0287174	MetaBrain_hippocampus
rs10811647	ENSG00000099810.21	MTAP	0.0442533	MetaBrain_hippocampus
rs10811650	ENSG00000099810.21	MTAP	0.0442533	MetaBrain_hippocampus
rs10757270	ENSG00000099810.21	MTAP	0.0303347	MetaBrain_hippocampus
rs1412830	ENSG00000176399.4	DMRTA1	0.0113985	MetaBrain_hippocampus
rs564018	ENSG00000137672.13	TRPC6	0.0171517	MetaBrain_hippocampus
rs688258	ENSG00000137672.13	TRPC6	0.0167891	MetaBrain_hippocampus
rs595128	ENSG00000137672.13	TRPC6	0.0182867	MetaBrain_hippocampus
rs611705	ENSG00000137672.13	TRPC6	0.0167891	MetaBrain_hippocampus
rs473238	ENSG00000137672.13	TRPC6	0.0167891	MetaBrain_hippocampus
rs553542	ENSG00000137672.13	TRPC6	0.0167891	MetaBrain_hippocampus
rs525119	ENSG00000137672.13	TRPC6	0.0167373	MetaBrain_hippocampus
rs646760	ENSG00000137672.13	TRPC6	0.0167891	MetaBrain_hippocampus
rs593698	ENSG00000137672.13	TRPC6	0.0167891	MetaBrain_hippocampus
rs605949	ENSG00000137672.13	TRPC6	0.0167891	MetaBrain_hippocampus
rs569444	ENSG00000137672.13	TRPC6	0.0167891	MetaBrain_hippocampus
rs563096	ENSG00000137672.13	TRPC6	0.0167891	MetaBrain_hippocampus
rs655403	ENSG00000137672.13	TRPC6	0.0167891	MetaBrain_hippocampus
rs566125	ENSG00000137672.13	TRPC6	0.0167891	MetaBrain_hippocampus
rs494963	ENSG00000137672.13	TRPC6	0.0168938	MetaBrain_hippocampus
rs114176245	ENSG00000137672.13	TRPC6	0.0110826	MetaBrain_hippocampus
rs17361668	ENSG00000137672.13	TRPC6	0.00844084	MetaBrain_hippocampus
rs72981675	ENSG00000137672.13	TRPC6	0.00776341	MetaBrain_hippocampus
rs72981680	ENSG00000137672.13	TRPC6	0.00776341	MetaBrain_hippocampus
rs72981684	ENSG00000137672.13	TRPC6	0.00776341	MetaBrain_hippocampus
rs737693	ENSG00000137672.13	TRPC6	0.00776341	MetaBrain_hippocampus
rs72981698	ENSG00000137672.13	TRPC6	0.00776341	MetaBrain_hippocampus
rs72983508	ENSG00000137672.13	TRPC6	0.00776341	MetaBrain_hippocampus
rs72983513	ENSG00000137672.13	TRPC6	0.00890803	MetaBrain_hippocampus
rs28381684	ENSG00000137672.13	TRPC6	0.00776341	MetaBrain_hippocampus
rs17368582	ENSG00000137672.13	TRPC6	0.012762	MetaBrain_hippocampus
rs17368659	ENSG00000137672.13	TRPC6	0.00776341	MetaBrain_hippocampus
rs72983568	ENSG00000152558.15	TMEM123	0.035546	MetaBrain_hippocampus
rs662558	ENSG00000137673.9	MMP7	0.00752002	MetaBrain_hippocampus
rs615098	ENSG00000137673.9	MMP7	0.0163273	MetaBrain_hippocampus
rs626750	ENSG00000137673.9	MMP7	0.0205009	MetaBrain_hippocampus
rs586701	ENSG00000137673.9	MMP7	0.0205009	MetaBrain_hippocampus
rs654600	ENSG00000137673.9	MMP7	0.0205009	MetaBrain_hippocampus
rs660599	ENSG00000137673.9	MMP7	0.0163273	MetaBrain_hippocampus
rs674546	ENSG00000137673.9	MMP7	0.0163273	MetaBrain_hippocampus
rs608194	ENSG00000137673.9	MMP7	0.0177329	MetaBrain_hippocampus
rs114176245	ENSG00000137675.5	MMP27	0.0185274	MetaBrain_hippocampus
rs17361668	ENSG00000137675.5	MMP27	0.0160341	MetaBrain_hippocampus
rs72981675	ENSG00000137675.5	MMP27	0.0153561	MetaBrain_hippocampus
rs72981680	ENSG00000137675.5	MMP27	0.0153561	MetaBrain_hippocampus
rs72981684	ENSG00000137675.5	MMP27	0.0153561	MetaBrain_hippocampus
rs737693	ENSG00000137675.5	MMP27	0.0153561	MetaBrain_hippocampus
rs72981698	ENSG00000137675.5	MMP27	0.0153561	MetaBrain_hippocampus
rs72983508	ENSG00000137675.5	MMP27	0.0153561	MetaBrain_hippocampus
rs72983513	ENSG00000137675.5	MMP27	0.0155436	MetaBrain_hippocampus
rs28381684	ENSG00000137675.5	MMP27	0.0153561	MetaBrain_hippocampus
rs17368582	ENSG00000137675.5	MMP27	0.0112995	MetaBrain_hippocampus
rs17368659	ENSG00000137675.5	MMP27	0.0153561	MetaBrain_hippocampus
rs2276109	ENSG00000137675.5	MMP27	0.0112995	MetaBrain_hippocampus
rs17368814	ENSG00000137675.5	MMP27	0.0153561	MetaBrain_hippocampus
rs72983568	ENSG00000137675.5	MMP27	0.015367	MetaBrain_hippocampus
rs1940938	ENSG00000137675.5	MMP27	0.020227	MetaBrain_hippocampus
rs150986675	ENSG00000137675.5	MMP27	0.0201438	MetaBrain_hippocampus
rs564018	ENSG00000149968.12	MMP3	0.00447261	MetaBrain_hippocampus
rs688258	ENSG00000149968.12	MMP3	0.00441625	MetaBrain_hippocampus
rs595128	ENSG00000149968.12	MMP3	0.00399602	MetaBrain_hippocampus
rs611705	ENSG00000149968.12	MMP3	0.00441625	MetaBrain_hippocampus
rs473238	ENSG00000149968.12	MMP3	0.00441625	MetaBrain_hippocampus
rs553542	ENSG00000149968.12	MMP3	0.00441625	MetaBrain_hippocampus
rs525119	ENSG00000149968.12	MMP3	0.00507076	MetaBrain_hippocampus
rs646760	ENSG00000149968.12	MMP3	0.00441625	MetaBrain_hippocampus
rs593698	ENSG00000149968.12	MMP3	0.00441625	MetaBrain_hippocampus
rs605949	ENSG00000149968.12	MMP3	0.00441625	MetaBrain_hippocampus
rs569444	ENSG00000149968.12	MMP3	0.00441625	MetaBrain_hippocampus
rs563096	ENSG00000149968.12	MMP3	0.00441625	MetaBrain_hippocampus
rs655403	ENSG00000149968.12	MMP3	0.00441625	MetaBrain_hippocampus
rs566125	ENSG00000149968.12	MMP3	0.00441625	MetaBrain_hippocampus
rs494963	ENSG00000149968.12	MMP3	0.00445005	MetaBrain_hippocampus
rs114176245	ENSG00000149968.12	MMP3	0.00566424	MetaBrain_hippocampus
rs17361668	ENSG00000149968.12	MMP3	0.00533681	MetaBrain_hippocampus
rs615098	ENSG00000149968.12	MMP3	0.0499434	MetaBrain_hippocampus
rs626750	ENSG00000149968.12	MMP3	0.0271513	MetaBrain_hippocampus
rs72981675	ENSG00000149968.12	MMP3	0.00522502	MetaBrain_hippocampus
rs72981680	ENSG00000149968.12	MMP3	0.00522502	MetaBrain_hippocampus
rs72981684	ENSG00000149968.12	MMP3	0.00522502	MetaBrain_hippocampus
rs586701	ENSG00000149968.12	MMP3	0.0271513	MetaBrain_hippocampus
rs737693	ENSG00000149968.12	MMP3	0.00522502	MetaBrain_hippocampus
rs72981698	ENSG00000149968.12	MMP3	0.00522502	MetaBrain_hippocampus
rs72983508	ENSG00000149968.12	MMP3	0.00522502	MetaBrain_hippocampus
rs72983513	ENSG00000149968.12	MMP3	0.00457704	MetaBrain_hippocampus
rs654600	ENSG00000149968.12	MMP3	0.0271513	MetaBrain_hippocampus
rs660599	ENSG00000149968.12	MMP3	0.0499434	MetaBrain_hippocampus
rs674546	ENSG00000149968.12	MMP3	0.0499434	MetaBrain_hippocampus
rs28381684	ENSG00000149968.12	MMP3	0.00522502	MetaBrain_hippocampus
rs17368582	ENSG00000149968.12	MMP3	0.00787365	MetaBrain_hippocampus
rs17368659	ENSG00000149968.12	MMP3	0.00522502	MetaBrain_hippocampus
rs608194	ENSG00000149968.12	MMP3	0.0492462	MetaBrain_hippocampus
rs2276109	ENSG00000149968.12	MMP3	0.00787365	MetaBrain_hippocampus
rs17368814	ENSG00000149968.12	MMP3	0.00522502	MetaBrain_hippocampus
rs72983568	ENSG00000149968.12	MMP3	0.00978334	MetaBrain_hippocampus
rs1940938	ENSG00000149968.12	MMP3	0.0219854	MetaBrain_hippocampus
rs150986675	ENSG00000149968.12	MMP3	0.0219134	MetaBrain_hippocampus
rs1265565	ENSG00000174437.17	ATP2A2	0.014352	MetaBrain_hippocampus
rs1265565	ENSG00000122986.13	HVCN1	0.00551006	MetaBrain_hippocampus
rs10774624	ENSG00000122986.13	HVCN1	0.0167383	MetaBrain_hippocampus
rs653178	ENSG00000122986.13	HVCN1	0.045867	MetaBrain_hippocampus
rs11065979	ENSG00000122986.13	HVCN1	0.0449252	MetaBrain_hippocampus
rs11065979	ENSG00000089022.14	MAPKAPK5	0.0300966	MetaBrain_hippocampus
rs11065987	ENSG00000089022.14	MAPKAPK5	0.00859529	MetaBrain_hippocampus
rs11065991	ENSG00000089022.14	MAPKAPK5	0.00713922	MetaBrain_hippocampus
rs4766897	ENSG00000089022.14	MAPKAPK5	0.000532069	MetaBrain_hippocampus
rs2013002	ENSG00000089022.14	MAPKAPK5	0.00567192	MetaBrain_hippocampus
rs11513729	ENSG00000089022.14	MAPKAPK5	0.0086981	MetaBrain_hippocampus
rs17696736	ENSG00000089022.14	MAPKAPK5	0.00716937	MetaBrain_hippocampus
rs17630235	ENSG00000089022.14	MAPKAPK5	0.00892701	MetaBrain_hippocampus
rs11066188	ENSG00000089022.14	MAPKAPK5	0.00918492	MetaBrain_hippocampus
rs7953257	ENSG00000089022.14	MAPKAPK5	0.0126478	MetaBrain_hippocampus
rs11066301	ENSG00000089022.14	MAPKAPK5	0.0233295	MetaBrain_hippocampus
rs11066320	ENSG00000089022.14	MAPKAPK5	0.0233295	MetaBrain_hippocampus
rs10774624	ENSG00000173064.13	HECTD4	0.0404096	MetaBrain_hippocampus
rs7310615	ENSG00000173064.13	HECTD4	0.0353357	MetaBrain_hippocampus
rs3184504	ENSG00000173064.13	HECTD4	0.028128	MetaBrain_hippocampus
rs4766578	ENSG00000173064.13	HECTD4	0.0443217	MetaBrain_hippocampus
rs10774625	ENSG00000173064.13	HECTD4	0.0475595	MetaBrain_hippocampus
rs7137828	ENSG00000173064.13	HECTD4	0.0347114	MetaBrain_hippocampus
rs597808	ENSG00000173064.13	HECTD4	0.0387047	MetaBrain_hippocampus
rs653178	ENSG00000173064.13	HECTD4	0.0291775	MetaBrain_hippocampus
rs11065979	ENSG00000173064.13	HECTD4	0.00719809	MetaBrain_hippocampus
rs11065987	ENSG00000173064.13	HECTD4	0.012237	MetaBrain_hippocampus
rs11065991	ENSG00000173064.13	HECTD4	0.0157143	MetaBrain_hippocampus
rs2013002	ENSG00000173064.13	HECTD4	0.0147226	MetaBrain_hippocampus
rs11513729	ENSG00000173064.13	HECTD4	0.0334471	MetaBrain_hippocampus
rs17696736	ENSG00000173064.13	HECTD4	0.00938228	MetaBrain_hippocampus
rs17630235	ENSG00000173064.13	HECTD4	0.0162904	MetaBrain_hippocampus
rs11066188	ENSG00000173064.13	HECTD4	0.0193931	MetaBrain_hippocampus
rs7953257	ENSG00000173064.13	HECTD4	0.0242911	MetaBrain_hippocampus
rs11066301	ENSG00000173064.13	HECTD4	0.0128298	MetaBrain_hippocampus
rs11066320	ENSG00000173064.13	HECTD4	0.0128298	MetaBrain_hippocampus
rs11066188	ENSG00000111344.11	RASAL1	0.046716	MetaBrain_hippocampus
rs2289800	ENSG00000088448.14	ANKRD10	0.0185337	MetaBrain_hippocampus
rs2289799	ENSG00000088448.14	ANKRD10	0.0189249	MetaBrain_hippocampus
rs1000989	ENSG00000088448.14	ANKRD10	0.0300678	MetaBrain_hippocampus
rs1000990	ENSG00000088448.14	ANKRD10	0.0301705	MetaBrain_hippocampus
rs1562174	ENSG00000088448.14	ANKRD10	0.0304821	MetaBrain_hippocampus
rs874203	ENSG00000088448.14	ANKRD10	0.0313399	MetaBrain_hippocampus
rs874204	ENSG00000088448.14	ANKRD10	0.031428	MetaBrain_hippocampus
rs1891964	ENSG00000088448.14	ANKRD10	0.0428575	MetaBrain_hippocampus
rs16975472	ENSG00000088448.14	ANKRD10	0.043214	MetaBrain_hippocampus
rs2005447	ENSG00000088448.14	ANKRD10	0.0265226	MetaBrain_hippocampus
rs1975514	ENSG00000088448.14	ANKRD10	0.0337406	MetaBrain_hippocampus
rs1562173	ENSG00000088448.14	ANKRD10	0.0340255	MetaBrain_hippocampus
rs9521632	ENSG00000088448.14	ANKRD10	0.0263263	MetaBrain_hippocampus
rs9521633	ENSG00000088448.14	ANKRD10	0.0210505	MetaBrain_hippocampus
rs9515160	ENSG00000088448.14	ANKRD10	0.0263263	MetaBrain_hippocampus
rs9515161	ENSG00000088448.14	ANKRD10	0.0262586	MetaBrain_hippocampus
rs16975491	ENSG00000088448.14	ANKRD10	0.0263263	MetaBrain_hippocampus
rs16975492	ENSG00000088448.14	ANKRD10	0.0230208	MetaBrain_hippocampus
rs9521634	ENSG00000088448.14	ANKRD10	0.0263658	MetaBrain_hippocampus
rs9521636	ENSG00000088448.14	ANKRD10	0.0301327	MetaBrain_hippocampus
rs9521637	ENSG00000088448.14	ANKRD10	0.0277487	MetaBrain_hippocampus
rs3783113	ENSG00000088448.14	ANKRD10	0.0295135	MetaBrain_hippocampus
rs3783111	ENSG00000088448.14	ANKRD10	0.0392959	MetaBrain_hippocampus
rs9588108	ENSG00000088448.14	ANKRD10	0.029496	MetaBrain_hippocampus
rs2391815	ENSG00000088448.14	ANKRD10	0.0295135	MetaBrain_hippocampus
rs2391816	ENSG00000088448.14	ANKRD10	0.0295135	MetaBrain_hippocampus
rs2172725	ENSG00000088448.14	ANKRD10	0.0295135	MetaBrain_hippocampus
rs2131938	ENSG00000088448.14	ANKRD10	0.0295135	MetaBrain_hippocampus
rs2131937	ENSG00000088448.14	ANKRD10	0.0295135	MetaBrain_hippocampus
rs7325512	ENSG00000088448.14	ANKRD10	0.0295135	MetaBrain_hippocampus
rs7326444	ENSG00000088448.14	ANKRD10	0.0295135	MetaBrain_hippocampus
rs2305080	ENSG00000088448.14	ANKRD10	0.0295135	MetaBrain_hippocampus
rs1977893	ENSG00000088448.14	ANKRD10	0.0346828	MetaBrain_hippocampus
rs45519733	ENSG00000108849.7	PPY	0.0154337	MetaBrain_hippocampus
rs45519733	ENSG00000091947.10	TMEM101	0.0366448	MetaBrain_hippocampus
rs45519733	ENSG00000182963.10	GJC1	0.0135736	MetaBrain_hippocampus
rs75230966	ENSG00000256762.1	STH	0.0182818	MetaBrain_hippocampus
rs17608766	ENSG00000256762.1	STH	0.0467782	MetaBrain_hippocampus
rs11874	ENSG00000256762.1	STH	0.0191527	MetaBrain_hippocampus
rs17677363	ENSG00000256762.1	STH	0.0194298	MetaBrain_hippocampus
rs76774446	ENSG00000256762.1	STH	0.0196954	MetaBrain_hippocampus
rs80335285	ENSG00000256762.1	STH	0.0197114	MetaBrain_hippocampus
rs75230966	ENSG00000120071.14	KANSL1	0.0133099	MetaBrain_hippocampus
rs17608766	ENSG00000120071.14	KANSL1	0.0267539	MetaBrain_hippocampus
rs11874	ENSG00000120071.14	KANSL1	0.00523846	MetaBrain_hippocampus
rs17677363	ENSG00000120071.14	KANSL1	0.00529545	MetaBrain_hippocampus
rs76774446	ENSG00000120071.14	KANSL1	0.00540079	MetaBrain_hippocampus
rs80335285	ENSG00000120071.14	KANSL1	0.00546825	MetaBrain_hippocampus
rs117953218	ENSG00000120071.14	KANSL1	0.0102786	MetaBrain_hippocampus
rs75230966	ENSG00000185829.17	ARL17A	0.0162493	MetaBrain_hippocampus
rs11874	ENSG00000185829.17	ARL17A	0.0118322	MetaBrain_hippocampus
rs17677363	ENSG00000185829.17	ARL17A	0.0119418	MetaBrain_hippocampus
rs76774446	ENSG00000185829.17	ARL17A	0.0120955	MetaBrain_hippocampus
rs80335285	ENSG00000185829.17	ARL17A	0.012287	MetaBrain_hippocampus
rs117953218	ENSG00000158955.11	WNT9B	0.0489858	MetaBrain_hippocampus
rs75230966	ENSG00000179673.5	RPRML	0.0298114	MetaBrain_hippocampus
rs75230966	ENSG00000006025.12	OSBPL7	0.0485848	MetaBrain_hippocampus
rs17677363	ENSG00000167183.3	PRR15L	0.0167076	MetaBrain_hippocampus
rs76774446	ENSG00000167183.3	PRR15L	0.0167531	MetaBrain_hippocampus
rs80335285	ENSG00000167183.3	PRR15L	0.0169579	MetaBrain_hippocampus
rs145153053	ENSG00000167183.3	PRR15L	0.010481	MetaBrain_hippocampus
rs117953218	ENSG00000167183.3	PRR15L	0.0363163	MetaBrain_hippocampus
rs35818213	ENSG00000141452.10	RMC1	0.0496608	MetaBrain_hippocampus
rs11082010	ENSG00000141458.13	NPC1	0.00647312	MetaBrain_hippocampus
rs56833567	ENSG00000141458.13	NPC1	0.00647312	MetaBrain_hippocampus
rs8096784	ENSG00000141458.13	NPC1	0.00647312	MetaBrain_hippocampus
rs8098265	ENSG00000141458.13	NPC1	0.0109881	MetaBrain_hippocampus
rs4378711	ENSG00000141458.13	NPC1	0.00647312	MetaBrain_hippocampus
rs12953657	ENSG00000141458.13	NPC1	0.00647312	MetaBrain_hippocampus
rs4404180	ENSG00000141458.13	NPC1	0.00647312	MetaBrain_hippocampus
rs4401144	ENSG00000141458.13	NPC1	0.00647312	MetaBrain_hippocampus
rs58381972	ENSG00000141458.13	NPC1	0.00647312	MetaBrain_hippocampus
rs11660192	ENSG00000141458.13	NPC1	0.00647312	MetaBrain_hippocampus
rs11661175	ENSG00000141458.13	NPC1	0.00600169	MetaBrain_hippocampus
rs11661377	ENSG00000141458.13	NPC1	0.00592106	MetaBrain_hippocampus
rs9789208	ENSG00000141458.13	NPC1	0.00423042	MetaBrain_hippocampus
rs13381475	ENSG00000141458.13	NPC1	0.00423042	MetaBrain_hippocampus
rs8088768	ENSG00000141458.13	NPC1	0.00421847	MetaBrain_hippocampus
rs11082051	ENSG00000141458.13	NPC1	0.00423042	MetaBrain_hippocampus
rs10853450	ENSG00000141458.13	NPC1	0.00423042	MetaBrain_hippocampus
rs35818213	ENSG00000141458.13	NPC1	0.00723634	MetaBrain_hippocampus
rs1013483	ENSG00000141458.13	NPC1	0.0153694	MetaBrain_hippocampus
rs35788142	ENSG00000141458.13	NPC1	0.0147616	MetaBrain_hippocampus
rs11664030	ENSG00000141458.13	NPC1	0.0154319	MetaBrain_hippocampus
rs1791737	ENSG00000141458.13	NPC1	0.0152009	MetaBrain_hippocampus
rs1530715	ENSG00000141458.13	NPC1	0.00549556	MetaBrain_hippocampus
rs1530716	ENSG00000141458.13	NPC1	0.00566569	MetaBrain_hippocampus
rs611917	ENSG00000162641.20	AKNAD1	0.0179083	MetaBrain_spinalcord
rs660240	ENSG00000162641.20	AKNAD1	0.0290048	MetaBrain_spinalcord
rs602633	ENSG00000162641.20	AKNAD1	0.0284084	MetaBrain_spinalcord
rs602633	ENSG00000085433.15	WDR47	0.019968	MetaBrain_spinalcord
rs7528419	ENSG00000215717.6	TMEM167B	0.0119694	MetaBrain_spinalcord
rs11102967	ENSG00000215717.6	TMEM167B	0.0289791	MetaBrain_spinalcord
rs12740374	ENSG00000215717.6	TMEM167B	0.0119694	MetaBrain_spinalcord
rs660240	ENSG00000215717.6	TMEM167B	0.0284869	MetaBrain_spinalcord
rs629301	ENSG00000215717.6	TMEM167B	0.0119694	MetaBrain_spinalcord
rs646776	ENSG00000215717.6	TMEM167B	0.0119694	MetaBrain_spinalcord
rs3902354	ENSG00000215717.6	TMEM167B	0.0289791	MetaBrain_spinalcord
rs583104	ENSG00000215717.6	TMEM167B	0.00553629	MetaBrain_spinalcord
rs602633	ENSG00000215717.6	TMEM167B	0.0143265	MetaBrain_spinalcord
rs4970837	ENSG00000215717.6	TMEM167B	0.0208821	MetaBrain_spinalcord
rs1277930	ENSG00000215717.6	TMEM167B	0.00470528	MetaBrain_spinalcord
rs599839	ENSG00000215717.6	TMEM167B	0.00553629	MetaBrain_spinalcord
rs7528419	ENSG00000065135.11	GNAI3	0.0251524	MetaBrain_spinalcord
rs12740374	ENSG00000065135.11	GNAI3	0.0251524	MetaBrain_spinalcord
rs629301	ENSG00000065135.11	GNAI3	0.0251524	MetaBrain_spinalcord
rs646776	ENSG00000065135.11	GNAI3	0.0251524	MetaBrain_spinalcord
rs660240	ENSG00000156150.9	ALX3	0.0253501	MetaBrain_spinalcord
rs602633	ENSG00000156150.9	ALX3	0.0220032	MetaBrain_spinalcord
rs1275983	ENSG00000084731.15	KIF3C	0.0212368	MetaBrain_spinalcord
rs1275984	ENSG00000084731.15	KIF3C	0.0306548	MetaBrain_spinalcord
rs1275985	ENSG00000084731.15	KIF3C	0.0125057	MetaBrain_spinalcord
rs1275986	ENSG00000084731.15	KIF3C	0.0125057	MetaBrain_spinalcord
rs736699	ENSG00000084731.15	KIF3C	0.0306548	MetaBrain_spinalcord
rs1275988	ENSG00000084731.15	KIF3C	0.0306548	MetaBrain_spinalcord
rs935168	ENSG00000084731.15	KIF3C	0.0282019	MetaBrain_spinalcord
rs1275980	ENSG00000084731.15	KIF3C	0.0306548	MetaBrain_spinalcord
rs1275982	ENSG00000084731.15	KIF3C	0.0306548	MetaBrain_spinalcord
rs11694327	ENSG00000084731.15	KIF3C	0.0277033	MetaBrain_spinalcord
rs1275977	ENSG00000084731.15	KIF3C	0.0112764	MetaBrain_spinalcord
rs1275978	ENSG00000084731.15	KIF3C	0.0306548	MetaBrain_spinalcord
rs1275979	ENSG00000084731.15	KIF3C	0.0306548	MetaBrain_spinalcord
rs1731248	ENSG00000084731.15	KIF3C	0.0125238	MetaBrain_spinalcord
rs1731247	ENSG00000084731.15	KIF3C	0.0125238	MetaBrain_spinalcord
rs11126666	ENSG00000084731.15	KIF3C	0.0125238	MetaBrain_spinalcord
rs13394970	ENSG00000084731.15	KIF3C	0.0214529	MetaBrain_spinalcord
rs1731243	ENSG00000084731.15	KIF3C	0.0482802	MetaBrain_spinalcord
rs2586886	ENSG00000084731.15	KIF3C	0.0214529	MetaBrain_spinalcord
rs1275923	ENSG00000084731.15	KIF3C	0.0482802	MetaBrain_spinalcord
rs1275922	ENSG00000084731.15	KIF3C	0.0125238	MetaBrain_spinalcord
rs1275983	ENSG00000138100.13	TRIM54	0.0226835	MetaBrain_spinalcord
rs11694327	ENSG00000138100.13	TRIM54	0.0164693	MetaBrain_spinalcord
rs1275977	ENSG00000138100.13	TRIM54	0.0375376	MetaBrain_spinalcord
rs1731248	ENSG00000138100.13	TRIM54	0.0127577	MetaBrain_spinalcord
rs1731247	ENSG00000138100.13	TRIM54	0.0127577	MetaBrain_spinalcord
rs11126666	ENSG00000138100.13	TRIM54	0.0127577	MetaBrain_spinalcord
rs1275922	ENSG00000138100.13	TRIM54	0.0127577	MetaBrain_spinalcord
rs11694327	ENSG00000115234.11	SNX17	0.0186622	MetaBrain_spinalcord
rs1731248	ENSG00000115234.11	SNX17	0.0411824	MetaBrain_spinalcord
rs1731247	ENSG00000115234.11	SNX17	0.0411824	MetaBrain_spinalcord
rs11126666	ENSG00000115234.11	SNX17	0.0411824	MetaBrain_spinalcord
rs1275922	ENSG00000115234.11	SNX17	0.0411824	MetaBrain_spinalcord
rs1275983	ENSG00000157992.12	KRTCAP3	0.0144225	MetaBrain_spinalcord
rs1731248	ENSG00000157992.12	KRTCAP3	0.0372303	MetaBrain_spinalcord
rs1731247	ENSG00000157992.12	KRTCAP3	0.0372303	MetaBrain_spinalcord
rs11126666	ENSG00000157992.12	KRTCAP3	0.0372303	MetaBrain_spinalcord
rs1275922	ENSG00000157992.12	KRTCAP3	0.0372303	MetaBrain_spinalcord
rs1275983	ENSG00000243943.10	ZNF512	0.0176308	MetaBrain_spinalcord
rs11694327	ENSG00000176714.9	CCDC121	0.0492467	MetaBrain_spinalcord
rs1922929	ENSG00000137265.15	IRF4	0.0337242	MetaBrain_spinalcord
rs1922930	ENSG00000137265.15	IRF4	0.0267796	MetaBrain_spinalcord
rs76110445	ENSG00000137265.15	IRF4	0.0198284	MetaBrain_spinalcord
rs78581380	ENSG00000137265.15	IRF4	0.0198284	MetaBrain_spinalcord
rs79318212	ENSG00000137265.15	IRF4	0.0198284	MetaBrain_spinalcord
rs12524120	ENSG00000137265.15	IRF4	0.0198284	MetaBrain_spinalcord
rs12525352	ENSG00000137265.15	IRF4	0.0198284	MetaBrain_spinalcord
rs12525740	ENSG00000137265.15	IRF4	0.0198284	MetaBrain_spinalcord
rs12524544	ENSG00000137265.15	IRF4	0.0198284	MetaBrain_spinalcord
rs7766042	ENSG00000137265.15	IRF4	0.0294203	MetaBrain_spinalcord
rs74597754	ENSG00000137265.15	IRF4	0.0142457	MetaBrain_spinalcord
rs186901714	ENSG00000137265.15	IRF4	0.0142457	MetaBrain_spinalcord
rs192238573	ENSG00000137265.15	IRF4	0.0142457	MetaBrain_spinalcord
rs114419655	ENSG00000137265.15	IRF4	0.0142457	MetaBrain_spinalcord
rs77319639	ENSG00000137265.15	IRF4	0.0142457	MetaBrain_spinalcord
rs78915578	ENSG00000137265.15	IRF4	0.0142457	MetaBrain_spinalcord
rs79938083	ENSG00000137265.15	IRF4	0.0142457	MetaBrain_spinalcord
rs75294181	ENSG00000137265.15	IRF4	0.0142457	MetaBrain_spinalcord
rs1922927	ENSG00000137265.15	IRF4	0.0366997	MetaBrain_spinalcord
rs1922928	ENSG00000137265.15	IRF4	0.0366997	MetaBrain_spinalcord
rs76078234	ENSG00000137265.15	IRF4	0.0366997	MetaBrain_spinalcord
rs78681726	ENSG00000137265.15	IRF4	0.0413878	MetaBrain_spinalcord
rs77160910	ENSG00000137265.15	IRF4	0.0366997	MetaBrain_spinalcord
rs74323954	ENSG00000137265.15	IRF4	0.0366997	MetaBrain_spinalcord
rs79262951	ENSG00000137265.15	IRF4	0.0366997	MetaBrain_spinalcord
rs78816356	ENSG00000137265.15	IRF4	0.0366997	MetaBrain_spinalcord
rs75806966	ENSG00000137265.15	IRF4	0.0366997	MetaBrain_spinalcord
rs77285919	ENSG00000137265.15	IRF4	0.0366997	MetaBrain_spinalcord
rs74316714	ENSG00000137265.15	IRF4	0.0366997	MetaBrain_spinalcord
rs75217853	ENSG00000137265.15	IRF4	0.0366997	MetaBrain_spinalcord
rs7451833	ENSG00000137265.15	IRF4	0.0440803	MetaBrain_spinalcord
rs1922927	ENSG00000112685.14	EXOC2	0.0455626	MetaBrain_spinalcord
rs1922928	ENSG00000112685.14	EXOC2	0.0455626	MetaBrain_spinalcord
rs76078234	ENSG00000112685.14	EXOC2	0.0455626	MetaBrain_spinalcord
rs78681726	ENSG00000112685.14	EXOC2	0.037478	MetaBrain_spinalcord
rs77160910	ENSG00000112685.14	EXOC2	0.0455626	MetaBrain_spinalcord
rs74323954	ENSG00000112685.14	EXOC2	0.0455626	MetaBrain_spinalcord
rs79262951	ENSG00000112685.14	EXOC2	0.0455626	MetaBrain_spinalcord
rs78816356	ENSG00000112685.14	EXOC2	0.0455626	MetaBrain_spinalcord
rs75806966	ENSG00000112685.14	EXOC2	0.0455626	MetaBrain_spinalcord
rs77285919	ENSG00000112685.14	EXOC2	0.0455626	MetaBrain_spinalcord
rs74316714	ENSG00000112685.14	EXOC2	0.0455626	MetaBrain_spinalcord
rs75217853	ENSG00000112685.14	EXOC2	0.0455626	MetaBrain_spinalcord
rs7451833	ENSG00000112685.14	EXOC2	0.0315619	MetaBrain_spinalcord
rs56332407	ENSG00000112685.14	EXOC2	0.017069	MetaBrain_spinalcord
rs56140813	ENSG00000112685.14	EXOC2	0.017069	MetaBrain_spinalcord
rs55766947	ENSG00000112685.14	EXOC2	0.017069	MetaBrain_spinalcord
rs56275397	ENSG00000112685.14	EXOC2	0.017069	MetaBrain_spinalcord
rs79833122	ENSG00000112685.14	EXOC2	0.017069	MetaBrain_spinalcord
rs78486651	ENSG00000112685.14	EXOC2	0.017069	MetaBrain_spinalcord
rs79064332	ENSG00000112685.14	EXOC2	0.017069	MetaBrain_spinalcord
rs2217958	ENSG00000112699.11	GMDS	0.0452197	MetaBrain_spinalcord
rs74536576	ENSG00000112699.11	GMDS	0.0452197	MetaBrain_spinalcord
rs78120638	ENSG00000112699.11	GMDS	0.0452197	MetaBrain_spinalcord
rs2015134	ENSG00000112699.11	GMDS	0.0452197	MetaBrain_spinalcord
rs4959545	ENSG00000112699.11	GMDS	0.0452197	MetaBrain_spinalcord
rs2317897	ENSG00000112699.11	GMDS	0.0452197	MetaBrain_spinalcord
rs115370942	ENSG00000112699.11	GMDS	0.0415569	MetaBrain_spinalcord
rs144800962	ENSG00000112699.11	GMDS	0.0452197	MetaBrain_spinalcord
rs149766397	ENSG00000112699.11	GMDS	0.0452197	MetaBrain_spinalcord
rs10498653	ENSG00000112699.11	GMDS	0.0452197	MetaBrain_spinalcord
rs17260640	ENSG00000112699.11	GMDS	0.0452197	MetaBrain_spinalcord
rs1922929	ENSG00000112699.11	GMDS	0.00122238	MetaBrain_spinalcord
rs1922930	ENSG00000112699.11	GMDS	0.000757373	MetaBrain_spinalcord
rs76110445	ENSG00000112699.11	GMDS	0.000344111	MetaBrain_spinalcord
rs78581380	ENSG00000112699.11	GMDS	0.000344111	MetaBrain_spinalcord
rs79318212	ENSG00000112699.11	GMDS	0.000344111	MetaBrain_spinalcord
rs12524120	ENSG00000112699.11	GMDS	0.000344111	MetaBrain_spinalcord
rs12525352	ENSG00000112699.11	GMDS	0.000344111	MetaBrain_spinalcord
rs12525740	ENSG00000112699.11	GMDS	0.000344111	MetaBrain_spinalcord
rs12524544	ENSG00000112699.11	GMDS	0.000344111	MetaBrain_spinalcord
rs7766042	ENSG00000112699.11	GMDS	0.000200415	MetaBrain_spinalcord
rs74597754	ENSG00000112699.11	GMDS	0.000764823	MetaBrain_spinalcord
rs186901714	ENSG00000112699.11	GMDS	0.000764823	MetaBrain_spinalcord
rs192238573	ENSG00000112699.11	GMDS	0.000764823	MetaBrain_spinalcord
rs114419655	ENSG00000112699.11	GMDS	0.000764823	MetaBrain_spinalcord
rs77319639	ENSG00000112699.11	GMDS	0.000764823	MetaBrain_spinalcord
rs78915578	ENSG00000112699.11	GMDS	0.000764823	MetaBrain_spinalcord
rs79938083	ENSG00000112699.11	GMDS	0.000764823	MetaBrain_spinalcord
rs75294181	ENSG00000112699.11	GMDS	0.000764823	MetaBrain_spinalcord
rs1922927	ENSG00000112699.11	GMDS	0.0014869	MetaBrain_spinalcord
rs1922928	ENSG00000112699.11	GMDS	0.0014869	MetaBrain_spinalcord
rs76078234	ENSG00000112699.11	GMDS	0.0014869	MetaBrain_spinalcord
rs78681726	ENSG00000112699.11	GMDS	0.00124787	MetaBrain_spinalcord
rs77160910	ENSG00000112699.11	GMDS	0.0014869	MetaBrain_spinalcord
rs74323954	ENSG00000112699.11	GMDS	0.0014869	MetaBrain_spinalcord
rs79262951	ENSG00000112699.11	GMDS	0.0014869	MetaBrain_spinalcord
rs78816356	ENSG00000112699.11	GMDS	0.0014869	MetaBrain_spinalcord
rs75806966	ENSG00000112699.11	GMDS	0.0014869	MetaBrain_spinalcord
rs77285919	ENSG00000112699.11	GMDS	0.0014869	MetaBrain_spinalcord
rs74316714	ENSG00000112699.11	GMDS	0.0014869	MetaBrain_spinalcord
rs75217853	ENSG00000112699.11	GMDS	0.0014869	MetaBrain_spinalcord
rs7451833	ENSG00000112699.11	GMDS	0.0079543	MetaBrain_spinalcord
rs56332407	ENSG00000112699.11	GMDS	0.00238041	MetaBrain_spinalcord
rs56140813	ENSG00000112699.11	GMDS	0.00238041	MetaBrain_spinalcord
rs55766947	ENSG00000112699.11	GMDS	0.00238041	MetaBrain_spinalcord
rs56275397	ENSG00000112699.11	GMDS	0.00238041	MetaBrain_spinalcord
rs79833122	ENSG00000112699.11	GMDS	0.00238041	MetaBrain_spinalcord
rs78486651	ENSG00000112699.11	GMDS	0.00238041	MetaBrain_spinalcord
rs79064332	ENSG00000112699.11	GMDS	0.00238041	MetaBrain_spinalcord
rs3095340	ENSG00000204619.8	PPP1R11	0.0174038	MetaBrain_spinalcord
rs3095340	ENSG00000204618.8	RNF39	0.00129986	MetaBrain_spinalcord
rs3095340	ENSG00000204616.11	TRIM31	0.0194216	MetaBrain_spinalcord
rs3095340	ENSG00000137411.18	VARS2	0.0285699	MetaBrain_spinalcord
rs3095340	ENSG00000204540.11	PSORS1C1	0.0462883	MetaBrain_spinalcord
rs3095340	ENSG00000227507.2	LTB	0.00568479	MetaBrain_spinalcord
rs3095340	ENSG00000204472.13	AIF1	0.0151102	MetaBrain_spinalcord
rs3095340	ENSG00000204439.4	C6orf47	0.00851168	MetaBrain_spinalcord
rs3095340	ENSG00000213722.9	DDAH2	0.00837329	MetaBrain_spinalcord
rs2892912	ENSG00000048052.21	HDAC9	0.0368932	MetaBrain_spinalcord
rs3918226	ENSG00000082014.16	SMARCD3	0.0492983	MetaBrain_spinalcord
rs3217992	ENSG00000137080.4	IFNA21	0.0409289	MetaBrain_spinalcord
rs523096	ENSG00000137080.4	IFNA21	0.040607	MetaBrain_spinalcord
rs518394	ENSG00000137080.4	IFNA21	0.040607	MetaBrain_spinalcord
rs10738604	ENSG00000137080.4	IFNA21	0.0258643	MetaBrain_spinalcord
rs564398	ENSG00000137080.4	IFNA21	0.0430374	MetaBrain_spinalcord
rs7865618	ENSG00000137080.4	IFNA21	0.0438131	MetaBrain_spinalcord
rs634537	ENSG00000137080.4	IFNA21	0.0260844	MetaBrain_spinalcord
rs2157719	ENSG00000137080.4	IFNA21	0.0270338	MetaBrain_spinalcord
rs1008878	ENSG00000137080.4	IFNA21	0.0160469	MetaBrain_spinalcord
rs1556515	ENSG00000137080.4	IFNA21	0.0160469	MetaBrain_spinalcord
rs1333037	ENSG00000137080.4	IFNA21	0.0270338	MetaBrain_spinalcord
rs1412829	ENSG00000137080.4	IFNA21	0.0476658	MetaBrain_spinalcord
rs1360589	ENSG00000137080.4	IFNA21	0.0420976	MetaBrain_spinalcord
rs7028268	ENSG00000137080.4	IFNA21	0.0283229	MetaBrain_spinalcord
rs944801	ENSG00000137080.4	IFNA21	0.0420976	MetaBrain_spinalcord
rs6475604	ENSG00000137080.4	IFNA21	0.0300227	MetaBrain_spinalcord
rs7030641	ENSG00000137080.4	IFNA21	0.0300227	MetaBrain_spinalcord
rs7866783	ENSG00000137080.4	IFNA21	0.0300227	MetaBrain_spinalcord
rs2383205	ENSG00000137080.4	IFNA21	0.0216241	MetaBrain_spinalcord
rs2184061	ENSG00000137080.4	IFNA21	0.0216241	MetaBrain_spinalcord
rs1537378	ENSG00000137080.4	IFNA21	0.0287262	MetaBrain_spinalcord
rs8181050	ENSG00000137080.4	IFNA21	0.0216241	MetaBrain_spinalcord
rs1333039	ENSG00000137080.4	IFNA21	0.0216241	MetaBrain_spinalcord
rs10965223	ENSG00000137080.4	IFNA21	0.0216241	MetaBrain_spinalcord
rs10965224	ENSG00000137080.4	IFNA21	0.0240453	MetaBrain_spinalcord
rs10811651	ENSG00000137080.4	IFNA21	0.0216241	MetaBrain_spinalcord
rs4977756	ENSG00000137080.4	IFNA21	0.0216241	MetaBrain_spinalcord
rs4451405	ENSG00000137080.4	IFNA21	0.0216241	MetaBrain_spinalcord
rs4645630	ENSG00000137080.4	IFNA21	0.0216241	MetaBrain_spinalcord
rs1333045	ENSG00000137080.4	IFNA21	0.0469725	MetaBrain_spinalcord
rs62560774	ENSG00000236637.4	IFNA4	0.0486985	MetaBrain_spinalcord
rs944800	ENSG00000236637.4	IFNA4	0.0450076	MetaBrain_spinalcord
rs10757268	ENSG00000236637.4	IFNA4	0.0182638	MetaBrain_spinalcord
rs2095144	ENSG00000236637.4	IFNA4	0.0231506	MetaBrain_spinalcord
rs1537378	ENSG00000236637.4	IFNA4	0.043798	MetaBrain_spinalcord
rs8181047	ENSG00000236637.4	IFNA4	0.0368908	MetaBrain_spinalcord
rs10757269	ENSG00000236637.4	IFNA4	0.0221301	MetaBrain_spinalcord
rs9632884	ENSG00000236637.4	IFNA4	0.0221301	MetaBrain_spinalcord
rs9632885	ENSG00000236637.4	IFNA4	0.0221301	MetaBrain_spinalcord
rs10757270	ENSG00000236637.4	IFNA4	0.0482986	MetaBrain_spinalcord
rs10757271	ENSG00000236637.4	IFNA4	0.0221301	MetaBrain_spinalcord
rs10811652	ENSG00000236637.4	IFNA4	0.0221301	MetaBrain_spinalcord
rs1412832	ENSG00000236637.4	IFNA4	0.0368908	MetaBrain_spinalcord
rs10116277	ENSG00000236637.4	IFNA4	0.0279601	MetaBrain_spinalcord
rs6475606	ENSG00000236637.4	IFNA4	0.0275092	MetaBrain_spinalcord
rs1333040	ENSG00000236637.4	IFNA4	0.018048	MetaBrain_spinalcord
rs1537370	ENSG00000236637.4	IFNA4	0.0275092	MetaBrain_spinalcord
rs1970112	ENSG00000236637.4	IFNA4	0.0245232	MetaBrain_spinalcord
rs7857345	ENSG00000236637.4	IFNA4	0.0480307	MetaBrain_spinalcord
rs10738606	ENSG00000236637.4	IFNA4	0.0390291	MetaBrain_spinalcord
rs10738607	ENSG00000236637.4	IFNA4	0.0390291	MetaBrain_spinalcord
rs10757272	ENSG00000236637.4	IFNA4	0.0390291	MetaBrain_spinalcord
rs10757273	ENSG00000236637.4	IFNA4	0.0187805	MetaBrain_spinalcord
rs9644859	ENSG00000236637.4	IFNA4	0.0321914	MetaBrain_spinalcord
rs9644860	ENSG00000236637.4	IFNA4	0.0321914	MetaBrain_spinalcord
rs9644861	ENSG00000236637.4	IFNA4	0.0321914	MetaBrain_spinalcord
rs9644862	ENSG00000236637.4	IFNA4	0.0321914	MetaBrain_spinalcord
rs10811653	ENSG00000236637.4	IFNA4	0.0321914	MetaBrain_spinalcord
rs7866503	ENSG00000236637.4	IFNA4	0.0321914	MetaBrain_spinalcord
rs2210538	ENSG00000236637.4	IFNA4	0.0309767	MetaBrain_spinalcord
rs10811654	ENSG00000236637.4	IFNA4	0.0321914	MetaBrain_spinalcord
rs10738608	ENSG00000236637.4	IFNA4	0.0309767	MetaBrain_spinalcord
rs10757274	ENSG00000236637.4	IFNA4	0.0321914	MetaBrain_spinalcord
rs4977574	ENSG00000236637.4	IFNA4	0.0321914	MetaBrain_spinalcord
rs2891168	ENSG00000236637.4	IFNA4	0.0321914	MetaBrain_spinalcord
rs1537371	ENSG00000236637.4	IFNA4	0.0321914	MetaBrain_spinalcord
rs1556516	ENSG00000236637.4	IFNA4	0.0321914	MetaBrain_spinalcord
rs7859727	ENSG00000236637.4	IFNA4	0.0321914	MetaBrain_spinalcord
rs1537373	ENSG00000236637.4	IFNA4	0.0321914	MetaBrain_spinalcord
rs1333042	ENSG00000236637.4	IFNA4	0.0321914	MetaBrain_spinalcord
rs1412834	ENSG00000236637.4	IFNA4	0.043296	MetaBrain_spinalcord
rs7341786	ENSG00000236637.4	IFNA4	0.043296	MetaBrain_spinalcord
rs7341791	ENSG00000236637.4	IFNA4	0.043296	MetaBrain_spinalcord
rs10511701	ENSG00000236637.4	IFNA4	0.043296	MetaBrain_spinalcord
rs10733376	ENSG00000236637.4	IFNA4	0.043296	MetaBrain_spinalcord
rs10738609	ENSG00000236637.4	IFNA4	0.0391026	MetaBrain_spinalcord
rs2383206	ENSG00000236637.4	IFNA4	0.0444129	MetaBrain_spinalcord
rs944797	ENSG00000236637.4	IFNA4	0.043296	MetaBrain_spinalcord
rs1004638	ENSG00000236637.4	IFNA4	0.043296	MetaBrain_spinalcord
rs2383207	ENSG00000236637.4	IFNA4	0.043296	MetaBrain_spinalcord
rs1537374	ENSG00000236637.4	IFNA4	0.043296	MetaBrain_spinalcord
rs1537375	ENSG00000236637.4	IFNA4	0.043296	MetaBrain_spinalcord
rs1537376	ENSG00000236637.4	IFNA4	0.043296	MetaBrain_spinalcord
rs10738610	ENSG00000236637.4	IFNA4	0.0474298	MetaBrain_spinalcord
rs1333046	ENSG00000236637.4	IFNA4	0.0474298	MetaBrain_spinalcord
rs7857118	ENSG00000236637.4	IFNA4	0.0474298	MetaBrain_spinalcord
rs10757277	ENSG00000236637.4	IFNA4	0.039444	MetaBrain_spinalcord
rs10811656	ENSG00000236637.4	IFNA4	0.0330534	MetaBrain_spinalcord
rs10757278	ENSG00000236637.4	IFNA4	0.039444	MetaBrain_spinalcord
rs1333047	ENSG00000236637.4	IFNA4	0.039444	MetaBrain_spinalcord
rs10757279	ENSG00000236637.4	IFNA4	0.039444	MetaBrain_spinalcord
rs4977575	ENSG00000236637.4	IFNA4	0.039444	MetaBrain_spinalcord
rs1333049	ENSG00000236637.4	IFNA4	0.039444	MetaBrain_spinalcord
rs3218020	ENSG00000186803.3	IFNA10	0.0120811	MetaBrain_spinalcord
rs3217992	ENSG00000186803.3	IFNA10	0.0130961	MetaBrain_spinalcord
rs2069418	ENSG00000186803.3	IFNA10	0.0125111	MetaBrain_spinalcord
rs523096	ENSG00000186803.3	IFNA10	0.0171152	MetaBrain_spinalcord
rs518394	ENSG00000186803.3	IFNA10	0.0171152	MetaBrain_spinalcord
rs10738604	ENSG00000186803.3	IFNA10	0.00401399	MetaBrain_spinalcord
rs615552	ENSG00000186803.3	IFNA10	0.0213371	MetaBrain_spinalcord
rs613312	ENSG00000186803.3	IFNA10	0.0431158	MetaBrain_spinalcord
rs543830	ENSG00000186803.3	IFNA10	0.0431158	MetaBrain_spinalcord
rs599452	ENSG00000186803.3	IFNA10	0.0422726	MetaBrain_spinalcord
rs564398	ENSG00000186803.3	IFNA10	0.0372466	MetaBrain_spinalcord
rs7865618	ENSG00000186803.3	IFNA10	0.0252676	MetaBrain_spinalcord
rs634537	ENSG00000186803.3	IFNA10	0.0228983	MetaBrain_spinalcord
rs2157719	ENSG00000186803.3	IFNA10	0.0153927	MetaBrain_spinalcord
rs1008878	ENSG00000186803.3	IFNA10	0.0203399	MetaBrain_spinalcord
rs1556515	ENSG00000186803.3	IFNA10	0.0203399	MetaBrain_spinalcord
rs1333037	ENSG00000186803.3	IFNA10	0.0153927	MetaBrain_spinalcord
rs1412829	ENSG00000186803.3	IFNA10	0.030131	MetaBrain_spinalcord
rs1360589	ENSG00000186803.3	IFNA10	0.0235964	MetaBrain_spinalcord
rs7028268	ENSG00000186803.3	IFNA10	0.0110231	MetaBrain_spinalcord
rs944800	ENSG00000186803.3	IFNA10	0.0401471	MetaBrain_spinalcord
rs944801	ENSG00000186803.3	IFNA10	0.0235964	MetaBrain_spinalcord
rs6475604	ENSG00000186803.3	IFNA10	0.0355371	MetaBrain_spinalcord
rs7030641	ENSG00000186803.3	IFNA10	0.0355371	MetaBrain_spinalcord
rs7866783	ENSG00000186803.3	IFNA10	0.0355371	MetaBrain_spinalcord
rs10757268	ENSG00000186803.3	IFNA10	0.0358998	MetaBrain_spinalcord
rs2095144	ENSG00000186803.3	IFNA10	0.0185283	MetaBrain_spinalcord
rs2383205	ENSG00000186803.3	IFNA10	0.0366637	MetaBrain_spinalcord
rs2184061	ENSG00000186803.3	IFNA10	0.0366637	MetaBrain_spinalcord
rs1537378	ENSG00000186803.3	IFNA10	0.0355199	MetaBrain_spinalcord
rs8181050	ENSG00000186803.3	IFNA10	0.0366637	MetaBrain_spinalcord
rs8181047	ENSG00000186803.3	IFNA10	0.0221098	MetaBrain_spinalcord
rs10811647	ENSG00000186803.3	IFNA10	0.0309148	MetaBrain_spinalcord
rs1333039	ENSG00000186803.3	IFNA10	0.0366637	MetaBrain_spinalcord
rs10965223	ENSG00000186803.3	IFNA10	0.0366637	MetaBrain_spinalcord
rs10965224	ENSG00000186803.3	IFNA10	0.0386535	MetaBrain_spinalcord
rs10811650	ENSG00000186803.3	IFNA10	0.0309148	MetaBrain_spinalcord
rs10811651	ENSG00000186803.3	IFNA10	0.0366637	MetaBrain_spinalcord
rs4977756	ENSG00000186803.3	IFNA10	0.0366637	MetaBrain_spinalcord
rs4451405	ENSG00000186803.3	IFNA10	0.0366637	MetaBrain_spinalcord
rs4645630	ENSG00000186803.3	IFNA10	0.0366637	MetaBrain_spinalcord
rs10757270	ENSG00000186803.3	IFNA10	0.0471997	MetaBrain_spinalcord
rs1412832	ENSG00000186803.3	IFNA10	0.0221098	MetaBrain_spinalcord
rs7857345	ENSG00000186803.3	IFNA10	0.0284388	MetaBrain_spinalcord
rs9644859	ENSG00000186803.3	IFNA10	0.0415664	MetaBrain_spinalcord
rs9644860	ENSG00000186803.3	IFNA10	0.0415664	MetaBrain_spinalcord
rs9644861	ENSG00000186803.3	IFNA10	0.0415664	MetaBrain_spinalcord
rs9644862	ENSG00000186803.3	IFNA10	0.0415664	MetaBrain_spinalcord
rs10811653	ENSG00000186803.3	IFNA10	0.0415664	MetaBrain_spinalcord
rs7866503	ENSG00000186803.3	IFNA10	0.0415664	MetaBrain_spinalcord
rs2210538	ENSG00000186803.3	IFNA10	0.0400712	MetaBrain_spinalcord
rs10811654	ENSG00000186803.3	IFNA10	0.0415664	MetaBrain_spinalcord
rs10738608	ENSG00000186803.3	IFNA10	0.0400712	MetaBrain_spinalcord
rs10757274	ENSG00000186803.3	IFNA10	0.0415664	MetaBrain_spinalcord
rs4977574	ENSG00000186803.3	IFNA10	0.0415664	MetaBrain_spinalcord
rs2891168	ENSG00000186803.3	IFNA10	0.0415664	MetaBrain_spinalcord
rs1537371	ENSG00000186803.3	IFNA10	0.0415664	MetaBrain_spinalcord
rs1556516	ENSG00000186803.3	IFNA10	0.0415664	MetaBrain_spinalcord
rs7859727	ENSG00000186803.3	IFNA10	0.0415664	MetaBrain_spinalcord
rs1537373	ENSG00000186803.3	IFNA10	0.0415664	MetaBrain_spinalcord
rs1333042	ENSG00000186803.3	IFNA10	0.0415664	MetaBrain_spinalcord
rs1333045	ENSG00000186803.3	IFNA10	0.044198	MetaBrain_spinalcord
rs10217586	ENSG00000186803.3	IFNA10	0.0244153	MetaBrain_spinalcord
rs10738610	ENSG00000186803.3	IFNA10	0.049577	MetaBrain_spinalcord
rs1333046	ENSG00000186803.3	IFNA10	0.049577	MetaBrain_spinalcord
rs7857118	ENSG00000186803.3	IFNA10	0.049577	MetaBrain_spinalcord
rs2069418	ENSG00000198642.7	KLHL9	0.00792084	MetaBrain_spinalcord
rs573687	ENSG00000198642.7	KLHL9	0.0388327	MetaBrain_spinalcord
rs1101330	ENSG00000198642.7	KLHL9	0.0293289	MetaBrain_spinalcord
rs1101329	ENSG00000198642.7	KLHL9	0.0391299	MetaBrain_spinalcord
rs62556546	ENSG00000198642.7	KLHL9	0.026952	MetaBrain_spinalcord
rs523096	ENSG00000198642.7	KLHL9	0.0144938	MetaBrain_spinalcord
rs518394	ENSG00000198642.7	KLHL9	0.0144938	MetaBrain_spinalcord
rs597816	ENSG00000198642.7	KLHL9	0.0330377	MetaBrain_spinalcord
rs615552	ENSG00000198642.7	KLHL9	0.0375441	MetaBrain_spinalcord
rs613312	ENSG00000198642.7	KLHL9	0.0286277	MetaBrain_spinalcord
rs543830	ENSG00000198642.7	KLHL9	0.0286277	MetaBrain_spinalcord
rs599452	ENSG00000198642.7	KLHL9	0.0285701	MetaBrain_spinalcord
rs62560774	ENSG00000198642.7	KLHL9	0.02336	MetaBrain_spinalcord
rs564398	ENSG00000198642.7	KLHL9	0.0344242	MetaBrain_spinalcord
rs7865618	ENSG00000198642.7	KLHL9	0.0241859	MetaBrain_spinalcord
rs634537	ENSG00000198642.7	KLHL9	0.0178459	MetaBrain_spinalcord
rs2157719	ENSG00000198642.7	KLHL9	0.0124208	MetaBrain_spinalcord
rs1008878	ENSG00000198642.7	KLHL9	0.014152	MetaBrain_spinalcord
rs1556515	ENSG00000198642.7	KLHL9	0.014152	MetaBrain_spinalcord
rs1333037	ENSG00000198642.7	KLHL9	0.0124208	MetaBrain_spinalcord
rs1412830	ENSG00000198642.7	KLHL9	0.017642	MetaBrain_spinalcord
rs1412829	ENSG00000198642.7	KLHL9	0.0107913	MetaBrain_spinalcord
rs1360589	ENSG00000198642.7	KLHL9	0.00727613	MetaBrain_spinalcord
rs944800	ENSG00000198642.7	KLHL9	0.00420311	MetaBrain_spinalcord
rs944801	ENSG00000198642.7	KLHL9	0.00727613	MetaBrain_spinalcord
rs6475604	ENSG00000198642.7	KLHL9	0.00573848	MetaBrain_spinalcord
rs7030641	ENSG00000198642.7	KLHL9	0.00573848	MetaBrain_spinalcord
rs7866783	ENSG00000198642.7	KLHL9	0.00573848	MetaBrain_spinalcord
rs10757268	ENSG00000198642.7	KLHL9	0.0151204	MetaBrain_spinalcord
rs2095144	ENSG00000198642.7	KLHL9	0.0162036	MetaBrain_spinalcord
rs2383205	ENSG00000198642.7	KLHL9	0.0127086	MetaBrain_spinalcord
rs2184061	ENSG00000198642.7	KLHL9	0.0127086	MetaBrain_spinalcord
rs1537378	ENSG00000198642.7	KLHL9	0.0149644	MetaBrain_spinalcord
rs8181050	ENSG00000198642.7	KLHL9	0.0127086	MetaBrain_spinalcord
rs8181047	ENSG00000198642.7	KLHL9	0.0316066	MetaBrain_spinalcord
rs10811647	ENSG00000198642.7	KLHL9	0.0146393	MetaBrain_spinalcord
rs1333039	ENSG00000198642.7	KLHL9	0.0127086	MetaBrain_spinalcord
rs10965223	ENSG00000198642.7	KLHL9	0.0127086	MetaBrain_spinalcord
rs10965224	ENSG00000198642.7	KLHL9	0.0105554	MetaBrain_spinalcord
rs10811650	ENSG00000198642.7	KLHL9	0.0146393	MetaBrain_spinalcord
rs10811651	ENSG00000198642.7	KLHL9	0.0127086	MetaBrain_spinalcord
rs4977756	ENSG00000198642.7	KLHL9	0.0127086	MetaBrain_spinalcord
rs4451405	ENSG00000198642.7	KLHL9	0.0127086	MetaBrain_spinalcord
rs4645630	ENSG00000198642.7	KLHL9	0.0127086	MetaBrain_spinalcord
rs10757269	ENSG00000198642.7	KLHL9	0.0161046	MetaBrain_spinalcord
rs9632884	ENSG00000198642.7	KLHL9	0.0161046	MetaBrain_spinalcord
rs9632885	ENSG00000198642.7	KLHL9	0.0161046	MetaBrain_spinalcord
rs10757270	ENSG00000198642.7	KLHL9	0.0113454	MetaBrain_spinalcord
rs10757271	ENSG00000198642.7	KLHL9	0.0161046	MetaBrain_spinalcord
rs10811652	ENSG00000198642.7	KLHL9	0.0161046	MetaBrain_spinalcord
rs1412832	ENSG00000198642.7	KLHL9	0.0316066	MetaBrain_spinalcord
rs10116277	ENSG00000198642.7	KLHL9	0.0162906	MetaBrain_spinalcord
rs6475606	ENSG00000198642.7	KLHL9	0.0165674	MetaBrain_spinalcord
rs1333040	ENSG00000198642.7	KLHL9	0.0457594	MetaBrain_spinalcord
rs1537370	ENSG00000198642.7	KLHL9	0.0165674	MetaBrain_spinalcord
rs1970112	ENSG00000198642.7	KLHL9	0.0090896	MetaBrain_spinalcord
rs7857345	ENSG00000198642.7	KLHL9	0.00741781	MetaBrain_spinalcord
rs10738606	ENSG00000198642.7	KLHL9	0.00651666	MetaBrain_spinalcord
rs10738607	ENSG00000198642.7	KLHL9	0.00651666	MetaBrain_spinalcord
rs10757272	ENSG00000198642.7	KLHL9	0.00651666	MetaBrain_spinalcord
rs10757273	ENSG00000198642.7	KLHL9	0.0212943	MetaBrain_spinalcord
rs9644859	ENSG00000198642.7	KLHL9	0.00732678	MetaBrain_spinalcord
rs9644860	ENSG00000198642.7	KLHL9	0.00732678	MetaBrain_spinalcord
rs9644861	ENSG00000198642.7	KLHL9	0.00732678	MetaBrain_spinalcord
rs9644862	ENSG00000198642.7	KLHL9	0.00732678	MetaBrain_spinalcord
rs10811653	ENSG00000198642.7	KLHL9	0.00732678	MetaBrain_spinalcord
rs7866503	ENSG00000198642.7	KLHL9	0.00732678	MetaBrain_spinalcord
rs2210538	ENSG00000198642.7	KLHL9	0.00687823	MetaBrain_spinalcord
rs10811654	ENSG00000198642.7	KLHL9	0.00732678	MetaBrain_spinalcord
rs10738608	ENSG00000198642.7	KLHL9	0.00687823	MetaBrain_spinalcord
rs10757274	ENSG00000198642.7	KLHL9	0.00732678	MetaBrain_spinalcord
rs4977574	ENSG00000198642.7	KLHL9	0.00732678	MetaBrain_spinalcord
rs2891168	ENSG00000198642.7	KLHL9	0.00732678	MetaBrain_spinalcord
rs1537371	ENSG00000198642.7	KLHL9	0.00732678	MetaBrain_spinalcord
rs1556516	ENSG00000198642.7	KLHL9	0.00732678	MetaBrain_spinalcord
rs7859727	ENSG00000198642.7	KLHL9	0.00732678	MetaBrain_spinalcord
rs1537373	ENSG00000198642.7	KLHL9	0.00732678	MetaBrain_spinalcord
rs1333042	ENSG00000198642.7	KLHL9	0.00732678	MetaBrain_spinalcord
rs7859362	ENSG00000198642.7	KLHL9	0.004073	MetaBrain_spinalcord
rs10757275	ENSG00000198642.7	KLHL9	0.004073	MetaBrain_spinalcord
rs6475609	ENSG00000198642.7	KLHL9	0.004073	MetaBrain_spinalcord
rs1333043	ENSG00000198642.7	KLHL9	0.004073	MetaBrain_spinalcord
rs1412834	ENSG00000198642.7	KLHL9	0.00708183	MetaBrain_spinalcord
rs7341786	ENSG00000198642.7	KLHL9	0.00708183	MetaBrain_spinalcord
rs7341791	ENSG00000198642.7	KLHL9	0.00708183	MetaBrain_spinalcord
rs10511701	ENSG00000198642.7	KLHL9	0.00708183	MetaBrain_spinalcord
rs10733376	ENSG00000198642.7	KLHL9	0.00708183	MetaBrain_spinalcord
rs10738609	ENSG00000198642.7	KLHL9	0.00873106	MetaBrain_spinalcord
rs2383206	ENSG00000198642.7	KLHL9	0.0105738	MetaBrain_spinalcord
rs944797	ENSG00000198642.7	KLHL9	0.00708183	MetaBrain_spinalcord
rs1004638	ENSG00000198642.7	KLHL9	0.00708183	MetaBrain_spinalcord
rs2383207	ENSG00000198642.7	KLHL9	0.00708183	MetaBrain_spinalcord
rs1537374	ENSG00000198642.7	KLHL9	0.00708183	MetaBrain_spinalcord
rs1537375	ENSG00000198642.7	KLHL9	0.00708183	MetaBrain_spinalcord
rs1537376	ENSG00000198642.7	KLHL9	0.00708183	MetaBrain_spinalcord
rs1333045	ENSG00000198642.7	KLHL9	0.00733442	MetaBrain_spinalcord
rs10217586	ENSG00000198642.7	KLHL9	0.0156879	MetaBrain_spinalcord
rs10738610	ENSG00000198642.7	KLHL9	0.0114487	MetaBrain_spinalcord
rs1333046	ENSG00000198642.7	KLHL9	0.0114487	MetaBrain_spinalcord
rs7857118	ENSG00000198642.7	KLHL9	0.0114487	MetaBrain_spinalcord
rs10757277	ENSG00000198642.7	KLHL9	0.0081607	MetaBrain_spinalcord
rs10811656	ENSG00000198642.7	KLHL9	0.0139662	MetaBrain_spinalcord
rs10757278	ENSG00000198642.7	KLHL9	0.0081607	MetaBrain_spinalcord
rs1333047	ENSG00000198642.7	KLHL9	0.0081607	MetaBrain_spinalcord
rs10757279	ENSG00000198642.7	KLHL9	0.0081607	MetaBrain_spinalcord
rs4977575	ENSG00000198642.7	KLHL9	0.0081607	MetaBrain_spinalcord
rs1333048	ENSG00000198642.7	KLHL9	0.0268813	MetaBrain_spinalcord
rs1333049	ENSG00000198642.7	KLHL9	0.0081607	MetaBrain_spinalcord
rs3217992	ENSG00000188379.7	IFNA2	0.0154123	MetaBrain_spinalcord
rs10738604	ENSG00000188379.7	IFNA2	0.0358312	MetaBrain_spinalcord
rs7028268	ENSG00000188379.7	IFNA2	0.0228187	MetaBrain_spinalcord
rs10811647	ENSG00000188379.7	IFNA2	0.00808142	MetaBrain_spinalcord
rs10811650	ENSG00000188379.7	IFNA2	0.00808142	MetaBrain_spinalcord
rs10757270	ENSG00000188379.7	IFNA2	0.0126742	MetaBrain_spinalcord
rs1412834	ENSG00000188379.7	IFNA2	0.0437259	MetaBrain_spinalcord
rs7341786	ENSG00000188379.7	IFNA2	0.0437259	MetaBrain_spinalcord
rs7341791	ENSG00000188379.7	IFNA2	0.0437259	MetaBrain_spinalcord
rs10511701	ENSG00000188379.7	IFNA2	0.0437259	MetaBrain_spinalcord
rs10733376	ENSG00000188379.7	IFNA2	0.0437259	MetaBrain_spinalcord
rs2383206	ENSG00000188379.7	IFNA2	0.0397885	MetaBrain_spinalcord
rs944797	ENSG00000188379.7	IFNA2	0.0437259	MetaBrain_spinalcord
rs1004638	ENSG00000188379.7	IFNA2	0.0437259	MetaBrain_spinalcord
rs2383207	ENSG00000188379.7	IFNA2	0.0437259	MetaBrain_spinalcord
rs1537374	ENSG00000188379.7	IFNA2	0.0437259	MetaBrain_spinalcord
rs1537375	ENSG00000188379.7	IFNA2	0.0437259	MetaBrain_spinalcord
rs1537376	ENSG00000188379.7	IFNA2	0.0437259	MetaBrain_spinalcord
rs10757277	ENSG00000188379.7	IFNA2	0.0401367	MetaBrain_spinalcord
rs10811656	ENSG00000188379.7	IFNA2	0.0338066	MetaBrain_spinalcord
rs10757278	ENSG00000188379.7	IFNA2	0.0401367	MetaBrain_spinalcord
rs1333047	ENSG00000188379.7	IFNA2	0.0401367	MetaBrain_spinalcord
rs10757279	ENSG00000188379.7	IFNA2	0.0401367	MetaBrain_spinalcord
rs4977575	ENSG00000188379.7	IFNA2	0.0401367	MetaBrain_spinalcord
rs1333049	ENSG00000188379.7	IFNA2	0.0401367	MetaBrain_spinalcord
rs545226	ENSG00000197919.6	IFNA1	0.0191974	MetaBrain_spinalcord
rs568447	ENSG00000197919.6	IFNA1	0.034958	MetaBrain_spinalcord
rs573687	ENSG00000184995.7	IFNE	0.0287043	MetaBrain_spinalcord
rs1101330	ENSG00000184995.7	IFNE	0.0165913	MetaBrain_spinalcord
rs568447	ENSG00000184995.7	IFNE	0.0193598	MetaBrain_spinalcord
rs7028268	ENSG00000184995.7	IFNE	0.0411106	MetaBrain_spinalcord
rs10757269	ENSG00000184995.7	IFNE	0.0326077	MetaBrain_spinalcord
rs9632884	ENSG00000184995.7	IFNE	0.0326077	MetaBrain_spinalcord
rs9632885	ENSG00000184995.7	IFNE	0.0326077	MetaBrain_spinalcord
rs10757271	ENSG00000184995.7	IFNE	0.0326077	MetaBrain_spinalcord
rs10811652	ENSG00000184995.7	IFNE	0.0326077	MetaBrain_spinalcord
rs10757273	ENSG00000099810.21	MTAP	0.0426469	MetaBrain_spinalcord
rs10738609	ENSG00000099810.21	MTAP	0.0419407	MetaBrain_spinalcord
rs10757277	ENSG00000099810.21	MTAP	0.0379967	MetaBrain_spinalcord
rs10757278	ENSG00000099810.21	MTAP	0.0379967	MetaBrain_spinalcord
rs1333047	ENSG00000099810.21	MTAP	0.0379967	MetaBrain_spinalcord
rs10757279	ENSG00000099810.21	MTAP	0.0379967	MetaBrain_spinalcord
rs4977575	ENSG00000099810.21	MTAP	0.0379967	MetaBrain_spinalcord
rs1333049	ENSG00000099810.21	MTAP	0.0379967	MetaBrain_spinalcord
rs573687	ENSG00000147889.17	CDKN2A	0.0435113	MetaBrain_spinalcord
rs1101330	ENSG00000147889.17	CDKN2A	0.0252378	MetaBrain_spinalcord
rs1101329	ENSG00000147889.17	CDKN2A	0.0305481	MetaBrain_spinalcord
rs62556546	ENSG00000147889.17	CDKN2A	0.00496753	MetaBrain_spinalcord
rs597816	ENSG00000147889.17	CDKN2A	0.0490551	MetaBrain_spinalcord
rs62560774	ENSG00000147889.17	CDKN2A	0.0109365	MetaBrain_spinalcord
rs944800	ENSG00000147889.17	CDKN2A	0.0116439	MetaBrain_spinalcord
rs10757268	ENSG00000147889.17	CDKN2A	0.021505	MetaBrain_spinalcord
rs2095144	ENSG00000147889.17	CDKN2A	0.0219216	MetaBrain_spinalcord
rs8181047	ENSG00000147889.17	CDKN2A	0.0153444	MetaBrain_spinalcord
rs1412832	ENSG00000147889.17	CDKN2A	0.0153444	MetaBrain_spinalcord
rs1333040	ENSG00000147889.17	CDKN2A	0.0108788	MetaBrain_spinalcord
rs7857345	ENSG00000147889.17	CDKN2A	0.0194176	MetaBrain_spinalcord
rs2069418	ENSG00000147883.12	CDKN2B	0.0287958	MetaBrain_spinalcord
rs573687	ENSG00000147883.12	CDKN2B	0.0263578	MetaBrain_spinalcord
rs1101330	ENSG00000147883.12	CDKN2B	0.0407781	MetaBrain_spinalcord
rs523096	ENSG00000147883.12	CDKN2B	0.033737	MetaBrain_spinalcord
rs518394	ENSG00000147883.12	CDKN2B	0.033737	MetaBrain_spinalcord
rs615552	ENSG00000147883.12	CDKN2B	0.0458294	MetaBrain_spinalcord
rs613312	ENSG00000147883.12	CDKN2B	0.0293466	MetaBrain_spinalcord
rs543830	ENSG00000147883.12	CDKN2B	0.0293466	MetaBrain_spinalcord
rs599452	ENSG00000147883.12	CDKN2B	0.0304868	MetaBrain_spinalcord
rs62560774	ENSG00000147883.12	CDKN2B	0.0148883	MetaBrain_spinalcord
rs564398	ENSG00000147883.12	CDKN2B	0.0344334	MetaBrain_spinalcord
rs7865618	ENSG00000147883.12	CDKN2B	0.0336083	MetaBrain_spinalcord
rs634537	ENSG00000147883.12	CDKN2B	0.0311081	MetaBrain_spinalcord
rs2157719	ENSG00000147883.12	CDKN2B	0.0305489	MetaBrain_spinalcord
rs1008878	ENSG00000147883.12	CDKN2B	0.0107265	MetaBrain_spinalcord
rs1556515	ENSG00000147883.12	CDKN2B	0.0107265	MetaBrain_spinalcord
rs1333037	ENSG00000147883.12	CDKN2B	0.0305489	MetaBrain_spinalcord
rs1412830	ENSG00000147883.12	CDKN2B	0.00838802	MetaBrain_spinalcord
rs1412829	ENSG00000147883.12	CDKN2B	0.0151044	MetaBrain_spinalcord
rs1360589	ENSG00000147883.12	CDKN2B	0.0213211	MetaBrain_spinalcord
rs944800	ENSG00000147883.12	CDKN2B	0.0154819	MetaBrain_spinalcord
rs944801	ENSG00000147883.12	CDKN2B	0.0213211	MetaBrain_spinalcord
rs6475604	ENSG00000147883.12	CDKN2B	0.0137044	MetaBrain_spinalcord
rs7030641	ENSG00000147883.12	CDKN2B	0.0137044	MetaBrain_spinalcord
rs7866783	ENSG00000147883.12	CDKN2B	0.0137044	MetaBrain_spinalcord
rs10757268	ENSG00000147883.12	CDKN2B	0.00710739	MetaBrain_spinalcord
rs2095144	ENSG00000147883.12	CDKN2B	0.0155521	MetaBrain_spinalcord
rs2383205	ENSG00000147883.12	CDKN2B	0.00780925	MetaBrain_spinalcord
rs2184061	ENSG00000147883.12	CDKN2B	0.00780925	MetaBrain_spinalcord
rs1537378	ENSG00000147883.12	CDKN2B	0.0121952	MetaBrain_spinalcord
rs8181050	ENSG00000147883.12	CDKN2B	0.00780925	MetaBrain_spinalcord
rs8181047	ENSG00000147883.12	CDKN2B	0.00955093	MetaBrain_spinalcord
rs10811647	ENSG00000147883.12	CDKN2B	0.0189566	MetaBrain_spinalcord
rs1333039	ENSG00000147883.12	CDKN2B	0.00780925	MetaBrain_spinalcord
rs10965223	ENSG00000147883.12	CDKN2B	0.00780925	MetaBrain_spinalcord
rs10965224	ENSG00000147883.12	CDKN2B	0.00679919	MetaBrain_spinalcord
rs10811650	ENSG00000147883.12	CDKN2B	0.0189566	MetaBrain_spinalcord
rs10811651	ENSG00000147883.12	CDKN2B	0.00780925	MetaBrain_spinalcord
rs4977756	ENSG00000147883.12	CDKN2B	0.00780925	MetaBrain_spinalcord
rs4451405	ENSG00000147883.12	CDKN2B	0.00780925	MetaBrain_spinalcord
rs4645630	ENSG00000147883.12	CDKN2B	0.00780925	MetaBrain_spinalcord
rs10757269	ENSG00000147883.12	CDKN2B	0.0134917	MetaBrain_spinalcord
rs9632884	ENSG00000147883.12	CDKN2B	0.0134917	MetaBrain_spinalcord
rs9632885	ENSG00000147883.12	CDKN2B	0.0134917	MetaBrain_spinalcord
rs10757270	ENSG00000147883.12	CDKN2B	0.0244074	MetaBrain_spinalcord
rs10757271	ENSG00000147883.12	CDKN2B	0.0134917	MetaBrain_spinalcord
rs10811652	ENSG00000147883.12	CDKN2B	0.0134917	MetaBrain_spinalcord
rs1412832	ENSG00000147883.12	CDKN2B	0.00955093	MetaBrain_spinalcord
rs10116277	ENSG00000147883.12	CDKN2B	0.0439581	MetaBrain_spinalcord
rs6475606	ENSG00000147883.12	CDKN2B	0.0443035	MetaBrain_spinalcord
rs1333040	ENSG00000147883.12	CDKN2B	0.0157702	MetaBrain_spinalcord
rs1537370	ENSG00000147883.12	CDKN2B	0.0443035	MetaBrain_spinalcord
rs7857345	ENSG00000147883.12	CDKN2B	0.0142116	MetaBrain_spinalcord
rs10757277	ENSG00000147883.12	CDKN2B	0.0496631	MetaBrain_spinalcord
rs10757278	ENSG00000147883.12	CDKN2B	0.0496631	MetaBrain_spinalcord
rs1333047	ENSG00000147883.12	CDKN2B	0.0496631	MetaBrain_spinalcord
rs10757279	ENSG00000147883.12	CDKN2B	0.0496631	MetaBrain_spinalcord
rs4977575	ENSG00000147883.12	CDKN2B	0.0496631	MetaBrain_spinalcord
rs1333049	ENSG00000147883.12	CDKN2B	0.0496631	MetaBrain_spinalcord
rs12360647	ENSG00000166452.12	AKIP1	0.0095282	MetaBrain_spinalcord
rs10840293	ENSG00000166452.12	AKIP1	0.0241174	MetaBrain_spinalcord
rs10840294	ENSG00000166452.12	AKIP1	0.0095282	MetaBrain_spinalcord
rs10743117	ENSG00000166452.12	AKIP1	0.00863825	MetaBrain_spinalcord
rs10743118	ENSG00000166452.12	AKIP1	0.00863825	MetaBrain_spinalcord
rs10840295	ENSG00000166452.12	AKIP1	0.0130512	MetaBrain_spinalcord
rs10840296	ENSG00000166452.12	AKIP1	0.00863825	MetaBrain_spinalcord
rs9943599	ENSG00000166452.12	AKIP1	0.00748914	MetaBrain_spinalcord
rs360158	ENSG00000166452.12	AKIP1	0.00620423	MetaBrain_spinalcord
rs360157	ENSG00000166452.12	AKIP1	0.00863825	MetaBrain_spinalcord
rs360156	ENSG00000166452.12	AKIP1	0.0226201	MetaBrain_spinalcord
rs360155	ENSG00000166452.12	AKIP1	0.011261	MetaBrain_spinalcord
rs93139	ENSG00000166452.12	AKIP1	0.0153731	MetaBrain_spinalcord
rs93138	ENSG00000166452.12	AKIP1	0.0153731	MetaBrain_spinalcord
rs360153	ENSG00000166452.12	AKIP1	0.0198962	MetaBrain_spinalcord
rs2649044	ENSG00000166452.12	AKIP1	0.0198727	MetaBrain_spinalcord
rs378825	ENSG00000166452.12	AKIP1	0.0226201	MetaBrain_spinalcord
rs491205	ENSG00000166452.12	AKIP1	0.0153731	MetaBrain_spinalcord
rs472109	ENSG00000166452.12	AKIP1	0.0226201	MetaBrain_spinalcord
rs360136	ENSG00000166452.12	AKIP1	0.0226201	MetaBrain_spinalcord
rs360137	ENSG00000166452.12	AKIP1	0.0226201	MetaBrain_spinalcord
rs436637	ENSG00000176029.14	C11orf16	0.0145614	MetaBrain_spinalcord
rs12360647	ENSG00000176029.14	C11orf16	0.0159565	MetaBrain_spinalcord
rs10840293	ENSG00000176029.14	C11orf16	0.0104061	MetaBrain_spinalcord
rs10840294	ENSG00000176029.14	C11orf16	0.0159565	MetaBrain_spinalcord
rs10743117	ENSG00000176029.14	C11orf16	0.0167646	MetaBrain_spinalcord
rs10743118	ENSG00000176029.14	C11orf16	0.0167646	MetaBrain_spinalcord
rs10840295	ENSG00000176029.14	C11orf16	0.0132182	MetaBrain_spinalcord
rs10840296	ENSG00000176029.14	C11orf16	0.0167646	MetaBrain_spinalcord
rs9943599	ENSG00000176029.14	C11orf16	0.0219423	MetaBrain_spinalcord
rs360158	ENSG00000176029.14	C11orf16	0.0260613	MetaBrain_spinalcord
rs360157	ENSG00000176029.14	C11orf16	0.0167646	MetaBrain_spinalcord
rs360156	ENSG00000176029.14	C11orf16	0.0205223	MetaBrain_spinalcord
rs360155	ENSG00000176029.14	C11orf16	0.0396224	MetaBrain_spinalcord
rs93139	ENSG00000176029.14	C11orf16	0.025704	MetaBrain_spinalcord
rs93138	ENSG00000176029.14	C11orf16	0.025704	MetaBrain_spinalcord
rs360153	ENSG00000176029.14	C11orf16	0.0271234	MetaBrain_spinalcord
rs2649044	ENSG00000176029.14	C11orf16	0.0227819	MetaBrain_spinalcord
rs378825	ENSG00000176029.14	C11orf16	0.0205223	MetaBrain_spinalcord
rs491205	ENSG00000176029.14	C11orf16	0.025704	MetaBrain_spinalcord
rs415895	ENSG00000176029.14	C11orf16	0.0174926	MetaBrain_spinalcord
rs472109	ENSG00000176029.14	C11orf16	0.0205223	MetaBrain_spinalcord
rs10770059	ENSG00000176029.14	C11orf16	0.0208417	MetaBrain_spinalcord
rs6483656	ENSG00000176029.14	C11orf16	0.0167508	MetaBrain_spinalcord
rs360136	ENSG00000176029.14	C11orf16	0.0205223	MetaBrain_spinalcord
rs360137	ENSG00000176029.14	C11orf16	0.0205223	MetaBrain_spinalcord
rs360139	ENSG00000176029.14	C11orf16	0.00936169	MetaBrain_spinalcord
rs360140	ENSG00000176029.14	C11orf16	0.0167508	MetaBrain_spinalcord
rs360141	ENSG00000176029.14	C11orf16	0.0481114	MetaBrain_spinalcord
rs441293	ENSG00000176029.14	C11orf16	0.0481114	MetaBrain_spinalcord
rs436637	ENSG00000175352.11	NRIP3	0.015218	MetaBrain_spinalcord
rs415895	ENSG00000175352.11	NRIP3	0.0121275	MetaBrain_spinalcord
rs10770059	ENSG00000175352.11	NRIP3	0.00987441	MetaBrain_spinalcord
rs6483656	ENSG00000175352.11	NRIP3	0.0046258	MetaBrain_spinalcord
rs360139	ENSG00000175352.11	NRIP3	0.0182251	MetaBrain_spinalcord
rs360140	ENSG00000175352.11	NRIP3	0.0046258	MetaBrain_spinalcord
rs360141	ENSG00000175352.11	NRIP3	0.00902491	MetaBrain_spinalcord
rs441293	ENSG00000175352.11	NRIP3	0.00902491	MetaBrain_spinalcord
rs183110	ENSG00000175352.11	NRIP3	0.0163522	MetaBrain_spinalcord
rs436637	ENSG00000166471.11	TMEM41B	0.00989336	MetaBrain_spinalcord
rs415895	ENSG00000166471.11	TMEM41B	0.0142702	MetaBrain_spinalcord
rs10770059	ENSG00000166471.11	TMEM41B	0.0127236	MetaBrain_spinalcord
rs6483656	ENSG00000166471.11	TMEM41B	0.0465171	MetaBrain_spinalcord
rs360139	ENSG00000166471.11	TMEM41B	0.0169803	MetaBrain_spinalcord
rs360140	ENSG00000166471.11	TMEM41B	0.0465171	MetaBrain_spinalcord
rs360141	ENSG00000133812.15	SBF2	0.0274206	MetaBrain_spinalcord
rs441293	ENSG00000133812.15	SBF2	0.0274206	MetaBrain_spinalcord
rs436637	ENSG00000110315.7	RNF141	0.0423274	MetaBrain_spinalcord
rs1892971	ENSG00000023445.14	BIRC3	0.0147313	MetaBrain_spinalcord
rs66740390	ENSG00000023445.14	BIRC3	0.0116739	MetaBrain_spinalcord
rs114176245	ENSG00000137674.4	MMP20	0.0378747	MetaBrain_spinalcord
rs17361668	ENSG00000137674.4	MMP20	0.0378747	MetaBrain_spinalcord
rs72981675	ENSG00000137674.4	MMP20	0.0378747	MetaBrain_spinalcord
rs72981680	ENSG00000137674.4	MMP20	0.0378747	MetaBrain_spinalcord
rs72981684	ENSG00000137674.4	MMP20	0.0378747	MetaBrain_spinalcord
rs737693	ENSG00000137674.4	MMP20	0.0378747	MetaBrain_spinalcord
rs72981698	ENSG00000137674.4	MMP20	0.0378747	MetaBrain_spinalcord
rs72983508	ENSG00000137674.4	MMP20	0.0378747	MetaBrain_spinalcord
rs72983513	ENSG00000137674.4	MMP20	0.0378747	MetaBrain_spinalcord
rs28381684	ENSG00000137674.4	MMP20	0.0378747	MetaBrain_spinalcord
rs17368582	ENSG00000137674.4	MMP20	0.0378747	MetaBrain_spinalcord
rs17368659	ENSG00000137674.4	MMP20	0.0378747	MetaBrain_spinalcord
rs2276109	ENSG00000137674.4	MMP20	0.0378747	MetaBrain_spinalcord
rs17368814	ENSG00000137674.4	MMP20	0.0378747	MetaBrain_spinalcord
rs2005108	ENSG00000137674.4	MMP20	0.0121779	MetaBrain_spinalcord
rs72983568	ENSG00000137674.4	MMP20	0.0278379	MetaBrain_spinalcord
rs1940938	ENSG00000137674.4	MMP20	0.0121779	MetaBrain_spinalcord
rs150986675	ENSG00000137674.4	MMP20	0.0121779	MetaBrain_spinalcord
rs114176245	ENSG00000137745.12	MMP13	0.0367135	MetaBrain_spinalcord
rs17361668	ENSG00000137745.12	MMP13	0.0367135	MetaBrain_spinalcord
rs72981675	ENSG00000137745.12	MMP13	0.0367135	MetaBrain_spinalcord
rs72981680	ENSG00000137745.12	MMP13	0.0367135	MetaBrain_spinalcord
rs72981684	ENSG00000137745.12	MMP13	0.0367135	MetaBrain_spinalcord
rs737693	ENSG00000137745.12	MMP13	0.0367135	MetaBrain_spinalcord
rs72981698	ENSG00000137745.12	MMP13	0.0367135	MetaBrain_spinalcord
rs72983508	ENSG00000137745.12	MMP13	0.0367135	MetaBrain_spinalcord
rs72983513	ENSG00000137745.12	MMP13	0.0367135	MetaBrain_spinalcord
rs28381684	ENSG00000137745.12	MMP13	0.0367135	MetaBrain_spinalcord
rs17368582	ENSG00000137745.12	MMP13	0.0367135	MetaBrain_spinalcord
rs17368659	ENSG00000137745.12	MMP13	0.0367135	MetaBrain_spinalcord
rs2276109	ENSG00000137745.12	MMP13	0.0367135	MetaBrain_spinalcord
rs17368814	ENSG00000137745.12	MMP13	0.0367135	MetaBrain_spinalcord
rs2005108	ENSG00000137745.12	MMP13	0.00537641	MetaBrain_spinalcord
rs72983568	ENSG00000137745.12	MMP13	0.0358919	MetaBrain_spinalcord
rs1940938	ENSG00000137745.12	MMP13	0.00537641	MetaBrain_spinalcord
rs150986675	ENSG00000137745.12	MMP13	0.00537641	MetaBrain_spinalcord
rs1265565	ENSG00000111245.15	MYL2	0.0161955	MetaBrain_spinalcord
rs4766578	ENSG00000111245.15	MYL2	0.0337405	MetaBrain_spinalcord
rs10774625	ENSG00000111245.15	MYL2	0.0259648	MetaBrain_spinalcord
rs597808	ENSG00000111245.15	MYL2	0.0421108	MetaBrain_spinalcord
rs11065979	ENSG00000111245.15	MYL2	0.0266774	MetaBrain_spinalcord
rs11065987	ENSG00000111245.15	MYL2	0.0243505	MetaBrain_spinalcord
rs11065991	ENSG00000111245.15	MYL2	0.017157	MetaBrain_spinalcord
rs4766897	ENSG00000111245.15	MYL2	0.00732265	MetaBrain_spinalcord
rs2013002	ENSG00000111245.15	MYL2	0.017157	MetaBrain_spinalcord
rs11513729	ENSG00000111245.15	MYL2	0.017157	MetaBrain_spinalcord
rs1265565	ENSG00000135148.12	TRAFD1	0.0246965	MetaBrain_spinalcord
rs7310615	ENSG00000135148.12	TRAFD1	0.0289123	MetaBrain_spinalcord
rs3184504	ENSG00000135148.12	TRAFD1	0.0304344	MetaBrain_spinalcord
rs4766578	ENSG00000135148.12	TRAFD1	0.0349191	MetaBrain_spinalcord
rs10774625	ENSG00000135148.12	TRAFD1	0.0261806	MetaBrain_spinalcord
rs7137828	ENSG00000135148.12	TRAFD1	0.0286794	MetaBrain_spinalcord
rs597808	ENSG00000135148.12	TRAFD1	0.0270975	MetaBrain_spinalcord
rs653178	ENSG00000135148.12	TRAFD1	0.0360606	MetaBrain_spinalcord
rs4766897	ENSG00000135148.12	TRAFD1	0.0296197	MetaBrain_spinalcord
rs11065979	ENSG00000173064.13	HECTD4	0.0497492	MetaBrain_spinalcord
rs11065987	ENSG00000173064.13	HECTD4	0.0302187	MetaBrain_spinalcord
rs11065991	ENSG00000173064.13	HECTD4	0.0270948	MetaBrain_spinalcord
rs2013002	ENSG00000173064.13	HECTD4	0.0270948	MetaBrain_spinalcord
rs11513729	ENSG00000173064.13	HECTD4	0.0270948	MetaBrain_spinalcord
rs17696736	ENSG00000173064.13	HECTD4	0.0207562	MetaBrain_spinalcord
rs17630235	ENSG00000173064.13	HECTD4	0.0451752	MetaBrain_spinalcord
rs11066188	ENSG00000173064.13	HECTD4	0.0451752	MetaBrain_spinalcord
rs7953257	ENSG00000173064.13	HECTD4	0.0451752	MetaBrain_spinalcord
rs11066301	ENSG00000173064.13	HECTD4	0.0359586	MetaBrain_spinalcord
rs11066320	ENSG00000173064.13	HECTD4	0.0359586	MetaBrain_spinalcord
rs45519733	ENSG00000231256.8	CFAP97D1	0.024319	MetaBrain_spinalcord
rs45519733	ENSG00000184922.14	FMNL1	0.0378157	MetaBrain_spinalcord
rs75230966	ENSG00000176681.14	LRRC37A	0.000788384	MetaBrain_spinalcord
rs117953218	ENSG00000176681.14	LRRC37A	0.0330087	MetaBrain_spinalcord
rs75230966	ENSG00000228696.9	ARL17B	0.0313069	MetaBrain_spinalcord
rs75230966	ENSG00000238083.7	LRRC37A2	0.00333875	MetaBrain_spinalcord
rs75230966	ENSG00000108379.10	WNT3	6.04147e-05	MetaBrain_spinalcord
rs17608766	ENSG00000108379.10	WNT3	0.00816569	MetaBrain_spinalcord
rs11874	ENSG00000108379.10	WNT3	0.00784625	MetaBrain_spinalcord
rs17677363	ENSG00000108379.10	WNT3	0.00784625	MetaBrain_spinalcord
rs76774446	ENSG00000108379.10	WNT3	0.00784625	MetaBrain_spinalcord
rs80335285	ENSG00000108379.10	WNT3	0.00784625	MetaBrain_spinalcord
rs1056064	ENSG00000108379.10	WNT3	0.0226831	MetaBrain_spinalcord
rs145153053	ENSG00000108379.10	WNT3	0.03715	MetaBrain_spinalcord
rs117953218	ENSG00000108379.10	WNT3	0.00818489	MetaBrain_spinalcord
rs75230966	ENSG00000108433.16	GOSR2	0.00215368	MetaBrain_spinalcord
rs11874	ENSG00000179673.5	RPRML	0.0339079	MetaBrain_spinalcord
rs17677363	ENSG00000179673.5	RPRML	0.0339079	MetaBrain_spinalcord
rs76774446	ENSG00000179673.5	RPRML	0.0339079	MetaBrain_spinalcord
rs80335285	ENSG00000179673.5	RPRML	0.0339079	MetaBrain_spinalcord
rs11874	ENSG00000178852.16	EFCAB13	0.0430964	MetaBrain_spinalcord
rs17677363	ENSG00000178852.16	EFCAB13	0.0430964	MetaBrain_spinalcord
rs76774446	ENSG00000178852.16	EFCAB13	0.0430964	MetaBrain_spinalcord
rs80335285	ENSG00000178852.16	EFCAB13	0.0430964	MetaBrain_spinalcord
rs17608766	ENSG00000198933.9	TBKBP1	0.0428853	MetaBrain_spinalcord
rs1056064	ENSG00000198933.9	TBKBP1	0.0362987	MetaBrain_spinalcord
rs117953218	ENSG00000198933.9	TBKBP1	0.0242054	MetaBrain_spinalcord
rs17677363	ENSG00000167183.3	PRR15L	0.0196527	MetaBrain_spinalcord
rs76774446	ENSG00000167183.3	PRR15L	0.0196527	MetaBrain_spinalcord
rs80335285	ENSG00000167183.3	PRR15L	0.0196527	MetaBrain_spinalcord

### Sheet: ST21
Supplementary Table 21. LDSC genetic correlation of European TIA GWAS
Trait1	Trait2	rg	SE	Z	P
EUR_AS	EUR_TIA	0.941	0.0251	37.5016	8.6853e-308
EUR_AIS	EUR_TIA	0.9562	0.0252	37.9728	0
EUR_LAS	EUR_TIA	0.3879	0.0321	12.0792	1.3598e-33
EUR_CES	EUR_TIA	0.3434	0.0286	11.9953	3.7608e-33
EUR_SVS	EUR_TIA	0.4537	0.0319	14.2207	6.8206e-46
EUR, European; AS, any stroke; AIS, any ischemic stroke; LAS, large-artery atherosclerotic stroke; CES, cardio embolic stroke; SVS, small-vessel stroke; TIA, transient ischemic attack.
P-values were calculated by a two-sided test to test whether genetic correlation (rg) is significantly different from 0, and the SE is the standard error of the genetic correlation.

### Sheet: ST22
Supplementary Table 22. Statistical summary of GWAS and MTAG results
Column Description mean χ2 mean chi-squared value λGC Lambda GC of 1 indicates no inflation of the median χ2 association statistic AS, Any stroke AIS, Any ischemic stroke CES, Cardioembolic stroke SVS, Small vessel stroke LAS, Large artery stroke
	TIA (AS)		TIA (AIS)		TIA (LAS)		TIA (CES)		TIA (SVS)
	GWAS	MTAG	GWAS	MTAG	GWAS	MTAG	GWAS	MTAG	GWAS	MTAG
mean χ2	1.179	1.233	1.178	1.231	1.177	1.19	1.178	1.186	1.178	1.196
λGC	1.262	1.2464	1.262	1.2464	1.262	1.2103	1.262	1.207	1.262	1.2103
Total SNPs	8360186	6599371	8360186	6611293	8360186	6615890	8360186	6591493	8360186	6600964
Sample size	1332453	1742764	1332453	1730959	1332453	1428266	1332453	1391599	1332453	1463061
Intercept	1.053 (0.008)	1.004 (0.008)	1.053 (0.008)	1.003 (0.008)	1.054 (0.008)	1.003 (0.008)	1.053 (0.008)	1.001 (0.008)	1.053 (0.008)	1.003 (0.008)
ratio	0.188 (0.027)	0.0148 (0.028)	0.189 (0.027)	0.011 (0.028)	0.19 (0.027)	0.014 (0.033)	0.189 (0.027)	0.004 (0.033)	0.189 (0.027)	0.011 (0.032)
	AS (TIA)		AIS (TIA)		LAS (TIA)		CES (TIA)		SVS (TIA)
	GWAS	MTAG	GWAS	MTAG	GWAS	MTAG	GWAS	MTAG	GWAS	MTAG
mean χ2	1.081	1.199	1.087	1.192	1.027	1.105	1.059	1.08	1.049	1.108
λGC	1.124	1.2103	1.122	1.207	1.262	1.1144	1.107	1.0741	1.081	1.0988
Total SNPs	8250816	6599371	8334712	6611293	8445673	6615890	8300261	6591493	8308700	6600964
Sample size	446696	1103019	440328	977196	410484	1598026	413304	568346	411497	907909
Intercept	1.035 (0.008)	0.981 (0.008)	1.023 (0.007)	0.979 (0.008)	1.054 (0.008)	0.944 (0.007)	1.057 (0.007)	0.970 (0.007)	1.07 (0.007)	0.955 (0.007)
ratio	0.235 (0.051)	< 0	0.162 (0.051)	< 0	0.19 (0.027)	< 0	0.474 (0.055)	< 0	0.746 (0.071)	< 0

### Sheet: ST23
Supplementary Table 23. Genome-wide significant loci in the TIA (MTAG)
Column Description SNP, single nucleotide polymorphism Chr, chromosome Pos, position GRCh37 A1, effect allele; A2, other allele; Frq (A1), frequency of A1 P is the P value for the MTAG The comparison of stroke loci is derived from two large-scale GWAS studies, MEGASTROKE (PMID: 29531354) and GIGASTROKE (PMID: 36180795). Single trait TIA GWAS loci are marked in red. *Novel locus not previously reported in stroke.
Locus Number	Phenotype	Nestest Gene(s)	SNP	Chr	Pos	A1	A2	Frq (A1)	MTAG_BETA	MTAG_SE	MTAG_P	Single TIA loci
1	AS, LAS	CELSR2	rs646776	1	109818530	T	C	0.7823	0.00743202	0.00133177	2.39763e-08	Yes
2	AS, AIS, CES	PALMD*	rs6702619	1	100046246	T	G	0.5137	-0.00623993	0.00109961	1.38953e-08	No
3	AS, AIS	PMF1	rs1052053	1	156202173	A	G	0.6356	0.00808778	0.001142	1.41944e-12	No
4	AS, AIS	CASZ1	rs17035646	1	10796547	A	G	0.3627	0.00690117	0.00114314	1.56991e-09	No
5	AS, AIS, LAS, SVS	KCNK3	rs12476527	2	26915624	T	G	0.5838	-0.00715502	0.00111497	1.3877e-10	Yes
6	AS, AIS, LAS, CES	FGA	rs35147053	4	155517842	A	G	0.7209	-0.00859416	0.00122526	2.31348e-12	Yes
7	AS, AIS, CES	PITX2	rs4611994	4	111711041	T	C	0.8701	-0.0109204	0.00163477	2.38797e-11	No
8	AS, AIS	ZNF475*	rs9112	5	121518309	A	G	0.3933	0.00682903	0.00112512	1.28205e-09	No
9	AS, AIS, CES, SVS	FOXF2	rs76110445	6	1364866	T	C	0.8802	-0.0124099	0.00169249	2.26201e-13	Yes
10	AIS, LAS	LPA	rs55730499	6	161005610	T	C	0.0629	0.0124819	0.00227177	3.92113e-08	No
11	AS, AIS, LAS, CES, SVS	NOS3	rs3918226	7	150690176	T	C	0.0753	0.0147054	0.0020828	1.66053e-12	Yes
12	AS, AIS, LAS, CES, SVS	HDAC9	rs2107595	7	19049388	A	G	0.1775	0.0123469	0.0014384	9.17919e-18	Yes
13	AS, AIS, LAS, CES	PIK3CG	rs12705390	7	106410777	A	G	0.2476	0.00842391	0.00127335	3.70105e-11	Yes
14	AS, AIS	CDK6	rs42377	7	92243672	A	G	0.3101	-0.00721035	0.00118823	1.29417e-09	No
15	AS, AIS, LAS, CES, SVS	CDKN2B-AS1, CDKN2B	rs1333048	9	22125347	A	C	0.5314	-0.0111683	0.00110137	3.65838e-24	Yes
16	AS, AIS	STN1	rs1570221	10	105656874	A	G	0.3186	-0.00745274	0.00117957	2.64618e-10	No
17	AS, AIS, LAS,SVS	SWAP70	rs360139	11	9775091	A	G	0.3261	-0.00751882	0.00117239	1.42469e-10	Yes
18	AS, AIS, LAS, CES, SVS	MMP3	rs626750	11	102720945	A	G	0.2002	0.0105555	0.00137348	1.52753e-14	Yes
19	AS, AIS, LAS, CES, SVS	ATXN2, SH2B3	rs3184504	12	111884608	T	C	0.4569	0.0105649	0.0011033	1.01154e-21	Yes
20	AS, AIS,SVS	COL4A1	rs9521635	13	110834217	T	C	0.6382	-0.00739549	0.00114376	1.0065e-10	Yes
21	AIS	FES	rs12906125	15	91427612	A	G	0.2928	0.00688063	0.00121206	1.37253e-08	No
22	AS, AIS	ZCCHC14	rs12445022	16	87575332	A	G	0.3296	0.00719193	0.00116919	7.68973e-10	No
23	AS, AIS, CES	RPRML	rs80335285	17	45055107	A	G	0.8545	-0.00996695	0.00155869	1.61114e-10	No
24	LAS	CTAGE1*	rs8096887	18	20191920	A	G	0.5621	0.00697849	0.00122414	1.19303e-08	No
25	AS, AIS	SLC44A2	rs8113212	19	10732663	A	G	0.239	-0.00710044	0.00128871	3.59378e-08	No
26	AS, AIS	SMARCA4	rs8103309	19	11174935	T	C	0.6639	0.00734596	0.00116348	2.72332e-10	No
27	AIS	FUT2*	rs35106244	19	49203829	T	C	0.3832	0.00628413	0.00113448	3.0384e-08	No
28	AS, AIS, LAS, SVS	MRPS6*	rs28451064	21	35593827	A	G	0.1376	-0.00877281	0.00159545	3.82697e-08	No

### Sheet: ST24
Supplementary Table 24. Genome-wide significant loci in the stroke (MTAG)
Column Description SNP, single nucleotide polymorphism Chr, chromosome Pos, position GRCh37 A1, effect allele; A2, other allele; Frq (A1), frequency of A1 P is the P value for the MTAG The comparison of stroke loci is derived from two large-scale GWAS studies, MEGASTROKE (PMID: 29531354) and GIGASTROKE (PMID: 36180795). Novel loci are marked in red.
Locus Number	Phenotype	SNP	Nestest Gene(s)	Chr	Pos	A1	A2	Frq (A1)	MTAG_BETA	MTAG_SE	MTAG_P	Known_Novel
1	AS	rs3790607	WNT2B	1	113053023	A	C	0.9076	-0.014657	0.00256961	1.17042e-08	Known
2	AS	rs1052053	PMF1	1	156202173	A	G	0.6189	0.0118241	0.00153222	1.19142e-14	Known
3	SVS	rs17035646	CASZ1	1	10796547	A	G	0.3514	0.00999571	0.00155869	1.42803e-10	Known
4	AIS	rs6702619	PALMD	1	100046246	T	G	0.4996	-0.00880935	0.00156555	1.83381e-08	Novel
5	LAS	rs646776	CELSR2	1	109818530	T	C	0.7802	0.0109786	0.00193499	1.39729e-08	Novel
6	SVS	rs2758616	SLC25A44	1	156160358	T	C	0.6523	0.0110784	0.00191485	7.22891e-09	Novel
7	SVS	rs12476527	KCNK3	2	26915624	T	G	0.6011	-0.00935409	0.00151965	7.48867e-10	Known
8	SVS	rs149163995	CARF	2	203777226	T	C	0.1256	-0.0173518	0.00275177	2.86925e-10	Known
9	AS, AIS, CES	rs4611994	PITX2	4	111711041	T	C	0.8761	-0.0168134	0.00225859	9.75365e-14	Known
10	AS, AIS, LAS, CES	rs2066864	FGG, FGA	4	155525695	A	G	0.2455	0.0123455	0.001729	9.31395e-13	Known
11	AS, AIS	rs9112	ZNF475	5	121518309	A	G	0.4334	0.00932627	0.00150165	5.27503e-10	Novel
12	CES	rs9313620	NKX2-5	5	172669254	T	C	0.5108	-0.011916	0.00216567	3.75005e-08	Known
13	AS, AIS, SVS	rs4451181	FOXF2	6	1362793	A	G	0.1422	0.0160577	0.00213063	4.82306e-14	Known
14	LAS	rs55730499	LPA	6	161005610	T	C	0.0675	0.0208747	0.00319388	6.32597e-11	Known
15	AS, AIS, LAS	rs2107595	HDAC9	7	19049388	A	G	0.1671	0.0175385	0.00199465	1.45889e-18	Known
16	AS, AIS	rs42039	CDK6	7	92244422	T	C	0.2455	-0.0109575	0.001729	2.33592e-10	Known
17	AS, AIS,SVS	rs3918226	NOS3	7	150690176	T	C	0.0852	0.0174981	0.00266543	5.20957e-11	Known
18	AS, AIS,LAS	rs12705390	PIK3CG	7	106410777	A	G	0.2094	0.0113601	0.00182887	5.24713e-10	Known
19	AS	rs1333048	CDKN2B-AS1	9	22125347	A	C	0.5057	-0.0144815	0.00148836	2.24988e-22	Known
20	AS, AIS	rs1570221	STN1	10	105656874	A	G	0.3435	-0.010239	0.001567	6.39745e-11	Known
21	AS, AIS	rs10886430	GRK5	10	121010256	A	G	0.8709	-0.0121906	0.00221923	3.94784e-08	Known
22	SVS	rs11597695	SH3PXD2A	10	105460069	T	C	0.3247	0.011178	0.00194748	9.48342e-09	Known
23	AS, AIS,LAS	rs608194	MMP12	11	102744087	T	C	0.1834	0.0144012	0.00192285	6.91459e-14	Known
24	AS, AIS	rs12796666	TMEM41B	11	9306856	T	C	0.7537	-0.00960602	0.00172711	2.66826e-08	Novel
25	AS, AIS	rs360139	SWAP70	11	9775091	A	G	0.3606	-0.00959019	0.00154971	6.07902e-10	Known
26	AS, AIS, LAS, CES, SVS	rs3184504	SH2B3	12	111884608	T	C	0.4713	0.0143817	0.00149072	5.03769e-22	Known
27	AS, AIS,SVS	rs9521635	COL4A1	13	110834217	T	C	0.6335	-0.00997795	0.00154433	1.03997e-10	Known
28	AS, AIS	rs1535791	LRCH1	13	47165458	T	C	0.242	-0.0101546	0.00173743	5.0781e-09	Known
29	AS, AIS	rs4932373	FES	15	91429287	A	C	0.6752	-0.00881942	0.00158901	2.85231e-08	Known
30	AS, AIS, CES	rs879324	ZFHX3	16	73068678	A	G	0.1792	0.0108972	0.00194027	1.95091e-08	Known
31	AS, AIS, SVS	rs12445022	ZCCHC14	16	87575332	A	G	0.3346	0.0101949	0.00157705	1.01594e-10	Known
32	AS	rs2632512	RNF43	17	56451822	T	C	0.2061	0.0106062	0.00183962	8.14452e-09	Novel
33	AS, AIS, CES	rs80335285	RPRML	17	45055107	A	G	0.8704	-0.0138959	0.00221559	3.56732e-10	Known
34	LAS	rs8096887	CTAGE1	18	20191920	A	G	0.5656	0.00890489	0.00161657	3.61911e-08	Novel
35	AS	rs8103309	SMARCA4	19	11174935	T	C	0.6554	0.0102137	0.00156581	6.89384e-11	Known
36	LAS	rs28451064	MRPS6	21	35593827	A	G	0.1317	-0.0133732	0.00236956	1.66367e-08	Novel

### Sheet: ST25
Supplementary Table 25. 44 Genome-wide significant TIA loci identified by METAL, MR-MEGA and MTAG
Column Description SNP, single nucleotide polymorphism Chr, chromosome #Single trait TIA GWAS loci *The comparison of stroke loci is derived from two large-scale GWAS including MEGASTROKE (PMID: 29531354) and GIGASTROKE (PMID: 36180795)
Loci	Nearest Gene(s)	Chr	METAL (Stage 1)			METAL (Stage 2)			METAL (Stage 3)			MR-MEGA			MTAG			TIA loci#	Stroke loci*
			SNP	OR (95%CI)	P	SNP	OR (95%CI)	P	SNP	OR (95%CI)	P	SNP	OR (95%CI)	P	SNP	OR (95%CI)	P		loci*
1	CELSR2	1	rs660240	0.96 (0.94, 0.97)	2.35e-08				rs12740374	0.96 (0.95 0.97)	2.53e-09	rs12740374	0.96 (0.95, 0.98)	7.73025e-08	rs646776	1.01 (1.00, 1.01)	2.39763e-08	Yes	No	CELSR2
2	KCNK3	2	rs736699	1.04 (1.02, 1.05)	2.76e-08				rs1275980	0.96 (0.95 0.97)	3.43e-11	rs1275980	0.95 (0.92, 0.98)	3.01803e-10	rs12476527	0.99 (0.99, 1.00)	1.3877e-10	Yes	Yes	KCNK3
3	FOXF2	4	rs1922928	1.06 (1.04, 1.08)	2.21e-08				rs12524544	0.95 (0.93 0.96)	1.07e-09	rs12524544	0.96 (0.89, 1.04)	4.84239e-08	rs76110445	0.99 (0.98, 0.99)	2.26201e-13	Yes	Yes	FOXF2
4	HDAC9, TWIST1	6	rs2023936	0.95 (0.94, 0.97)	1.15e-10				rs2074633	0.96 (0.95 0.97)	1.46e-13	rs2074633	0.96 (0.95, 0.97)	6.52164e-12	rs2107595	1.01 (1.01, 1.02)	9.17919e-18	Yes	Yes	HDAC9, TWIST1
5	LINC02577, PIK3CG	6	rs17398575	1.04 (1.03, 1.06)	1.6e-09				rs13225723	1.05 (1.03 1.06)	3.49e-11	rs13225723	1.04 (1.01, 1.07)	1.62216e-09	rs12705390	1.01 (1.01, 1.01)	3.70105e-11	Yes	Yes	LINC02577, PIK3CG
6	NOS3, GIMAP7	7	rs3918226	1.08 (1.06, 1.11)	6.98e-11				rs3918226	1.08 (1.06 1.11)	3.99e-12	rs3918226	1.08 (0.76, 1.53)	3.55689e-10	rs3918226	1.01 (1.01, 1.02)	1.66053e-12	Yes	Yes	NOS3, GIMAP7
7	CDKN2B-AS1, CDKN2B	7	rs7859727	1.06 (1.04, 1.07)	1.44e-18				rs1333048	0.96 (0.95 0.97)	2.79e-17	rs1333048	0.92 (0.84, 1.00)	2.26972e-17	rs1333048	0.99 (0.99, 0.99)	3.65838e-24	Yes	Yes	CDKN2B-AS1, CDKN2B
8	SWAP70	7	rs415895	0.96 (0.95, 0.98)	1.17e-08				rs415895	0.97 (0.96 0.98)	2.47e-10	rs415895	0.97 (0.96, 0.98)	6.62438e-09	rs360139	0.99 (0.99, 0.99)	1.42469e-10	Yes	Yes	SWAP70
9	MMP3, MMP12, MMP13	7	rs662558	0.95 (0.94,0.96)	6.09e-11	rs73159770	1.35 (1.21, 1.5)	7.535e-17	rs114176245	1.05 (1.03 1.07)	1.93e-09	rs114176245	1.03 (1.02, 1.04)	3.27983e-09	rs626750	1.01 (1.01, 1.01)	1.52753e-14	Yes	Yes	MMP3, MMP12, MMP13
10	ATXN2, SH2B3	8	rs7310615	1.05 (1.04, 1.06)	3.14e-14				rs7137828	0.96 (0.94 0.97)	1.3e-14	rs7137828	0.99 (0.89, 1.11)	1.63438e-13	rs3184504	1.01 (1.01, 1.01)	1.01154e-21	Yes	Yes	ATXN2, SH2B3
11	SLC4A7	3				rs9856538	0.90 (0.86, 0.93)	4.877e-08										Yes	No	SLC4A7
12	LINC00340, CASC15	6				rs201920009	0.77 (0.71, 0.84)	1.092e-08										Yes	No	LINC00340, CASC15
13	SRRM3	7				rs6970288	1.27 (1.17, 1.38)	4.873e-08										Yes	No	SRRM3
14	SLC44A1	9				rs10991625	1.06 (1.04, 1.09)	2.58e-08										Yes	No	SLC44A1
15	LOC107984361	11				rs76670928	0.81 (0.75, 0.87)	4.474e-08										Yes	No	LOC107984361
16	AC092377.1, GSE1	16				rs12923257	0.78 (0.72, 0.85)	3.147e-09										Yes	No	AC092377.1, GSE1
17	LOC105372530	20				rs17225358	0.75 (0.7, 0.8)	1.652e-08										Yes	No	LOC105372530
18	FGA	19							rs7654093	0.97 (0.96 0.98)	4.12e-08	rs7654093	0.97 (0.97, 0.97)	4.08149e-07	rs35147053	0.99 (0.99, 0.99)	2.31348e-12	Yes	Yes	FGA
19	HCG20	1							rs3095340	0.95 (0.94 0.97)	1.39e-08	rs3095340	0.96 (0.93, 0.99)	4.60991e-07				No	No	HCG20
20	RPL35P4, EVX1	4							rs6961048	0.95 (0.94 0.97)	2.66e-08	rs6961048	0.95 (0.93, 0.97)	1.18699e-06				No	Yes	RPL35P4, EVX1
21	ZFPM2-AS1, OXR1	7							rs62527440	1.07 (1.05 1.1)	2.35e-08	rs62527440	1.10 (0.84, 1.45)	1.09994e-06				Yes	No	ZFPM2-AS1, OXR1
22	COL4A1	18							rs1891964	1.03 (1.02 1.04)	1.51e-08	rs1891964	1.03 (1.02, 1.04)	3.51335e-07	rs9521635	0.99 (0.99, 0.99)	1.0065e-10	No	Yes	COL4A1
23	SLC4A1	19							rs45519733	1.11 (1.07 1.15)	3.34e-08	rs45519733	1.59 (1.24, 2.05)	4.97146e-08				No	No	SLC4A1
24	GOSR2	19							rs17608766	0.96 (0.94 0.97)	4.02e-08	rs17608766	0.97 (0.83, 1.13)	1.28995e-06				No	Yes	GOSR2	RPRML同一个
25	RNU6-1032P, RBBP8	19							rs11659547	0.96 (0.95 0.98)	1.89e-08	rs11659547	0.96 (0.95, 0.98)	6.71014e-07				No	No	RNU6-1032P, RBBP8
26	TUSC3	8										rs4297043	0.96 (0.94, 0.98)	2.14756e-08				Yes	No	TUSC3
27	LDLR	19										rs17248727	1.09 (1.00, 1.20)	2.11957e-08				Yes	Yes	LDLR
28	DCC	21							rs112866638	1.07 (1.04 1.09)	4.07e-09							No	No	DCC
29	PALMD	1													rs6702619	0.99 (0.99, 1.00)	1.38953e-08	No	No	PALMD
30	PMF1	1													rs1052053	1.01 (1.01, 1.01)	1.41944e-12	No	Yes	PMF1
31	CASZ1	1													rs17035646	1.01 (1.00, 1.01)	1.56991e-09	No	Yes	CASZ1
32	PITX2	4													rs4611994	0.99 (0.99, 0.99)	2.38797e-11	No	Yes	PITX2
33	ZNF475	5													rs9112	1.01 (1.00, 1.01)	1.28205e-09	No	No	ZNF475
34	LPA	6													rs55730499	1.01 (1.01, 1.02)	3.92113e-08	No	Yes	LPA
35	CDK6	7													rs42377	0.99 (0.99, 1.00)	1.29417e-09	No	Yes	CDK6
36	STN1	10													rs1570221	0.99 (0.99, 0.99)	2.64618e-10	No	Yes	STN1
37	FES	15													rs12906125	1.01 (1.00, 1.01)	1.37253e-08	No	Yes	FES
38	ZCCHC14	16													rs12445022	1.01 (1.00, 1.01)	7.68973e-10	No	Yes	ZCCHC14
39	RPRML	17													rs80335285	0.99 (0.99, 0.99)	1.61114e-10	No	Yes	RPRML
40	CTAGE1	18													rs8096887	1.01 (1.00, 1.01)	1.19303e-08	No	No	CTAGE1
41	SLC44A2	19													rs8113212	0.99 (0.99, 1.00)	3.59378e-08	No	Yes	SLC44A2	MEGASTROKE
42	SMARCA4	19													rs8103309	1.01 (1.01, 1.01)	2.72332e-10	No	Yes	SMARCA4	MEGASTROKE
43	FUT2	19													rs35106244	1.01 (1.00, 1.01)	3.0384e-08	No	No	FUT2
44	MRPS6	21													rs28451064	0.99 (0.99, 0.99)	3.82697e-08	No	No	MRPS6

### Sheet: ST26
Supplementary Table 26. Association of the 44 TIA lead variants with stroke and its subtypes
Column Description Chr : chromosome. Pos : position on hg19. SNP1: SNP in the TIA GWAS meta-analysis Nearest Genes : nearest Genes of the locuz Disease 1 :TIA OR1 is the odd ratio for the TIA GWAS meta-analysis and is based on A1 P1: P value for the TIA GWAS meta-analysis SNP2: SNP in the stroke GWASs Disease 2 : stroke phenotypes OR2: the odd ratio for the stroke GWAS P2: P value for the stroke GWAS, significant (P2< 0.05/44 variant = 1.14E-03) associations are marked in red. AS, any stroke; AIS, any ischaemic stroke; LAS, large-artery atherosclerotic stroke; CES, cardio embolic stroke; SVS, small-vessel stroke; TIA, transient ischemic attack; OR, Odds ratio. †AS, AIS, LAS, CES and SVS refer to cross-ancestry datas of GIGASTROKE consortium (PMID: 36180795)
Chr	Pos	SNP1	Nearest Genes	Effect Allele1	Other Allele1	Disease 1	OR1	P1	SNP2	Disease 2	Effect Allele2	Other Allele2	OR2	P2
3	27417601	rs9856538	SLC4A7	T	C	TIA	0.9	4.877e-08	rs9856538	AS†	T	C	0.984521	0.1791
6	22051100	rs201920009	LINC00340	G	A	TIA	0.77	1.092e-08	-	AS†	-	-	-	-
7	75850253	rs6970288	SRRM3	G	A	TIA	1.27	4.873e-08	rs6970288	AS†	G	A	0.998801	0.8896
9	108090334	rs10991625	SLC44A1	C	A	TIA	1.06	2.58e-08	rs10991625	AS†	C	A	1.00965	0.6026
11	87464030	rs76670928	LOC107984361	G	A	TIA	0.81	4.474e-08	rs76670928	AS†	G	A	0.974335	0.2908
16	85453382	rs12923257	AC092377.1	G	C	TIA	0.78	3.147e-09	-	AS†	-	-	-	-
20	11703287	rs17225358	LOC105372530	T	C	TIA	0.75	1.652e-08	rs17225358	AS†	T	C	0.984521	0.1791
1	109817590	rs12740374	CELSR2	T	G	TIA	0.96	2.53e-09	rs12740374	AS†	T	G	0.989159	0.1766
2	26916969	rs1275980	KCNK3	T	C	TIA	0.96	3.427e-11	rs1275980	AS†	T	C	0.967926	1.888e-08
4	155545072	rs7654093	FGA	A	T	TIA	0.97	4.148e-08	rs7654093	AS†	C	G	0.956667	1.849e-14
6	1366220	rs12524544	FOXF2	T	C	TIA	0.95	1.068e-09	rs12524544	AS†	T	C	0.930438	3.201e-12
6	30726939	rs3095340	HCG20	A	C	TIA	0.95	1.387e-08	rs3095340	AS†	A	C	0.981474	0.07483
7	19035920	rs2074633	HDAC9, TWIST1	T	C	TIA	0.96	1.459e-13	rs2074633	AS†	T	C	0.965026	1.088e-09
7	27328187	rs6961048	RPL35P4, EVX1	C	G	TIA	0.95	2.659e-08	rs6961048	AS†	C	G	0.954278	1.063e-07
7	106416467	rs13225723	LINC02577, PIK3CG	A	G	TIA	1.05	3.493e-11	rs13225723	AS†	A	G	1.02327	0.03529
7	150690176	rs3918226	NOS3	T	C	TIA	1.08	3.992e-12	rs3918226	AS†	T	C	1.035	0.02531
8	107121709	rs62527440	ZFPM2-AS1, OXR1	A	G	TIA	1.07	2.353e-08	rs62527440	AS†	A	G	0.986689	0.3362
9	22125347	rs1333048	CDKN2B-AS1, CDKN2B	A	C	TIA	0.96	2.792e-17	rs1333048	AS†	C	G	0.964737	2.136e-11
11	9769562	rs415895	SWAP70	C	G	TIA	0.97	2.465e-10	rs415895	AS†	C	G	0.971028	2.909e-07
11	102719534	rs114176245	MMP13, MMP12	T	C	TIA	1.05	1.925e-09	rs114176245	AS†	T	C	1.03832	1.639e-05
12	111932800	rs7137828	ATXN2, SH2B3	T	C	TIA	0.96	1.304e-14	rs7137828	AS†	T	C	0.953992	1.775e-13
13	110827915	rs1891964	COL4A1	T	C	TIA	1.03	1.514e-08	rs1891964	AS†	T	C	1.03438	1.195e-09
17	42327850	rs45519733	SLC4A1	A	G	TIA	1.11	3.304e-08	rs45519733	AS†	A	G	1.00844	0.7357
17	45013271	rs17608766	GOSR2	T	C	TIA	0.96	4.022e-08	rs17608766	AS†	T	C	0.955233	4.484e-07
18	20242310	rs11659547	RNU6-1032P, RBBP8	A	G	TIA	0.96	1.893e-08	-	AS†	-	-	-	-
18	50618245	rs112866638	DCC	A	C	TIA	1.07	4.073e-09	rs56287586	AS†	A	G	1.00783	0.3829
8	15688817	rs4297043	TUSC3	G	T	TIA	0.96	4.64904e-06	rs4297043		T	G	1.00552	0.464
19	11198502	rs17248727	LDLR	C	T	TIA	1.09	0.0224425	rs17248727		T	C	1.0539	8.206e-08
1	100046246	rs6702619	PALMD	T	G	TIA	0.99	1.38953e-08	rs6702619	AS†	T	G	0.978436	0.0003666
1	156202173	rs1052053	PMF1	A	G	TIA	1.01	1.41944e-12	rs1052053	AS†	A	G	1.04991	2.353e-15
1	10796547	rs17035646	CASZ1	A	G	TIA	1.01	1.56991e-09	rs17035646	AS†	A	G	1.04144	4.598e-13
4	111711041	rs4611994	PITX2	T	C	TIA	0.99	2.38797e-11	rs4611994	AS†	T	C	0.947432	3.024e-16
5	121518309	rs9112	ZNF475	A	G	TIA	1.01	1.28205e-09	rs9112	AS†	A	G	1.0379	5.642e-11
6	161005610	rs55730499	LPA	T	C	TIA	1.01	3.92113e-08	rs55730499	AS†	T	C	1.038	0.005889
7	92243672	rs42377	CDK6	A	G	TIA	0.99	1.29417e-09	rs42377	AS†	A	G	0.958678	1.628e-11
10	105656874	rs1570221	STN1	A	G	TIA	0.99	2.64618e-10	rs1570221	AS†	A	G	0.95466	2.793e-16
15	91427612	rs12906125	FES	A	G	TIA	1.01	1.37253e-08	rs12906125	AS†	A	G	1.02327	0.01554
16	87575332	rs12445022	ZCCHC14	A	G	TIA	1.01	7.68973e-10	rs12445022	AS†	A	G	1.0477	1.72e-13
17	45055107	rs80335285	RPRML	A	G	TIA	0.99	1.61114e-10	rs80335285	AS†	A	G	0.953515	3.491e-07
18	20191920	rs8096887	CTAGE1	A	G	TIA	1.01	1.19303e-08	rs8096887	AS†	A	G	1.00662	0.2419
19	10732663	rs8113212	SLC44A2	A	G	TIA	0.99	3.59378e-08	rs8113212	AS†	A	G	0.967442	1.658e-07
19	11174935	rs8103309	SMARCA4	T	C	TIA	1.01	2.72332e-10	rs8103309	AS†	T	C	1.0378	2.801e-09
19	49203829	rs35106244	FUT2	T	C	TIA	1.01	3.0384e-08	rs35106244	AS†	T	C	1.0248	0.0004937
21	35593827	rs28451064	MRPS6	A	G	TIA	0.99	3.82697e-08	rs28451064	AS†	A	G	0.983635	0.08526
3	27417601	rs9856538	SLC4A7	T	C	TIA	0.9	4.877e-08	rs9856538	AIS†	T	C	0.986295	0.2864
6	22051100	rs201920009	LINC00340	G	A	TIA	0.77	1.092e-08		AIS†	-	-	-	-
7	75850253	rs6970288	SRRM3	G	A	TIA	1.27	4.873e-08	rs6970288	AIS†	G	A	0.9998	0.6245
9	108090334	rs10991625	SLC44A1	C	A	TIA	1.06	2.58e-08	rs10991625	AIS†	C	A	1.00985	0.6245
11	87464030	rs76670928	LOC107984361	G	A	TIA	0.81	4.474e-08	rs76670928	AIS†	G	A	0.962424	0.1557
16	85453382	rs12923257	AC092377.1	G	C	TIA	0.78	3.147e-09		AIS†	-	-	-	-
20	11703287	rs17225358	LOC105372530	T	C	TIA	0.75	1.652e-08	rs17225358	AIS†	T	C	0.975115	0.1845
1	109817590	rs12740374	CELSR2	T	G	TIA	0.96	2.53e-09	rs12740374	AIS†	T	G	0.987084	0.1548
2	26916969	rs1275980	KCNK3	T	C	TIA	0.96	3.427e-11	rs1275980	AIS†	T	C	0.968507	1.455e-06
4	155545072	rs7654093	FGA	A	T	TIA	0.97	4.148e-08	rs7654093	AIS†	A	T	0.944783	1.798e-18
6	1366220	rs12524544	FOXF2	T	C	TIA	0.95	1.068e-09	rs12524544	AIS†	T	C	0.919891	1.106e-13
6	30726939	rs3095340	HCG20	A	C	TIA	0.95	1.387e-08	rs3095340	AIS†	A	C	0.9757	0.04475
7	19035920	rs2074633	HDAC9, TWIST1	T	C	TIA	0.96	1.459e-13	rs2074633	AIS†	T	C	0.964447	3.296e-08
7	27328187	rs6961048	RPL35P4, EVX1	C	G	TIA	0.95	2.659e-08	rs6961048	AIS†	C	G	0.953706	1.585e-06
7	106416467	rs13225723	LINC02577, PIK3CG	A	G	TIA	1.05	3.493e-11	rs13225723	AIS†	A	G	1.02798	0.02849
7	150690176	rs3918226	NOS3	T	C	TIA	1.08	3.992e-12	rs3918226	AIS†	T	C	1.04425	0.01187
8	107121709	rs62527440	ZFPM2-AS1, OXR1	A	G	TIA	1.07	2.353e-08	rs62527440	AIS†	A	G	0.976579	0.1177
9	22125347	rs1333048	CDKN2B-AS1, CDKN2B	A	C	TIA	0.96	2.792e-17	rs1333048	AIS†	A	C	0.964255	1.717e-09
11	9769562	rs415895	SWAP70	C	G	TIA	0.97	2.465e-10	rs415895	AIS†	C	G	0.963483	6.972e-09
11	102719534	rs114176245	MMP13, MMP12	T	C	TIA	1.05	1.925e-09	rs114176245	AIS†	T	C	1.04352	7.67e-06
12	111932800	rs7137828	ATXN2, SH2B3	T	C	TIA	0.96	1.304e-14	rs7137828	AIS†	T	C	0.946391	2.518e-15
13	110827915	rs1891964	COL4A1	T	C	TIA	1.03	1.514e-08	rs1891964	AIS†	T	C	1.03314	1.68e-07
17	42327850	rs45519733	SLC4A1	A	G	TIA	1.11	3.304e-08	rs45519733	AIS†	A	G	1.01116	0.6824
17	45013271	rs17608766	GOSR2	T	C	TIA	0.96	4.022e-08	rs17608766	AIS†	T	C	0.949614	1.477e-07
18	20242310	rs11659547	RNU6-1032P, RBBP8	A	G	TIA	0.96	1.893e-08	-	AIS†	-	-	-	-
18	50618245	rs112866638	DCC	A	C	TIA	1.07	4.073e-09	rs56287586	AIS†	A	G	1.01005	0.3233
8	15688817	rs4297043	TUSC3	G	T	TIA	0.96	4.64904e-06	rs17248727	AIS†	T	C	1.06695	3.939e-09
19	11198502	rs17248727	LDLR	C	T	TIA	1.09	0.0224425	rs4297043	AIS†	T	G	1.002	0.8153
1	100046246	rs6702619	PALMD	T	G	TIA	0.99	1.38953e-08	rs6702619	AIS†	T	G	0.976872	0.00047
1	156202173	rs1052053	PMF1	A	G	TIA	1.01	1.41944e-12	rs1052053	AIS†	A	G	1.05033	7.087e-12
1	10796547	rs17035646	CASZ1	A	G	TIA	1.01	1.56991e-09	rs17035646	AIS†	A	G	1.04154	1.388e-10
4	111711041	rs4611994	PITX2	T	C	TIA	0.99	2.38797e-11	rs4611994	AIS†	T	C	0.938005	2.863e-17
5	121518309	rs9112	ZNF475	A	G	TIA	1.01	1.28205e-09	rs9112	AIS†	A	G	1.04039	4.352e-10
6	161005610	rs55730499	LPA	T	C	TIA	1.01	3.92113e-08	rs55730499	AIS†	T	C	1.04102	0.006742
7	92243672	rs42377	CDK6	A	G	TIA	0.99	1.29417e-09	rs42377	AIS†	A	G	0.958774	2.243e-09
10	105656874	rs1570221	STN1	A	G	TIA	0.99	2.64618e-10	rs1570221	AIS†	A	G	0.957911	6.871e-12
15	91427612	rs12906125	FES	A	G	TIA	1.01	1.37253e-08	rs12906125	AIS†	A	G	1.03407	0.001639
16	87575332	rs12445022	ZCCHC14	A	G	TIA	1.01	7.68973e-10	rs12445022	AIS†	A	G	1.05359	7.189e-14
17	45055107	rs80335285	RPRML	A	G	TIA	0.99	1.61114e-10	rs80335285	AIS†	A	G	0.947337	8.385e-08
18	20191920	rs8096887	CTAGE1	A	G	TIA	1.01	1.19303e-08	rs8096887	AIS†	A	G	1.01136	0.08032
19	10732663	rs8113212	SLC44A2	A	G	TIA	0.99	3.59378e-08	rs8113212	AIS†	A	G	0.959541	6.19e-09
19	11174935	rs8103309	SMARCA4	T	C	TIA	1.01	2.72332e-10	rs8103309	AIS†	T	C	1.04206	3.822e-09
19	49203829	rs35106244	FUT2	T	C	TIA	1.01	3.0384e-08	rs35106244	AIS†	T	C	1.03169	4.292e-05
21	35593827	rs28451064	MRPS6	A	G	TIA	0.99	3.82697e-08	rs28451064	AIS†	A	G	0.980101	0.05273
3	27417601	rs9856538	SLC4A7	T	C	TIA	0.9	4.877e-08		LAS†	-	-	-	-
6	22051100	rs201920009	LINC00340	G	A	TIA	0.77	1.092e-08		LAS†	-	-	-	-
7	75850253	rs6970288	SRRM3	G	A	TIA	1.27	4.873e-08	rs6970288	LAS†	G	A	0.990941	0.7771
9	108090334	rs10991625	SLC44A1	C	A	TIA	1.06	2.58e-08		LAS†	-	-	-	-
11	87464030	rs76670928	LOC107984361	G	A	TIA	0.81	4.474e-08		LAS†	-	-	-	-
16	85453382	rs12923257	AC092377.1	G	C	TIA	0.78	3.147e-09		LAS†	-	-	-	-
20	11703287	rs17225358	LOC105372530	T	C	TIA	0.75	1.652e-08	rs17225358	LAS†	T	C	0.995112	0.9089
1	109817590	rs12740374	CELSR2	T	G	TIA	0.96	2.53e-09	rs12740374	LAS†	T	G	1.04321	0.2228
2	26916969	rs1275980	KCNK3	T	C	TIA	0.96	3.427e-11	rs1275980	LAS†	T	C	0.975017	0.2052
4	155545072	rs7654093	FGA	A	T	TIA	0.97	4.148e-08	rs7654093	LAS†	A	T	0.915212	1.457e-05
6	1366220	rs12524544	FOXF2	T	C	TIA	0.95	1.068e-09	rs12524544	LAS†	T	C	0.982161	0.6143
6	30726939	rs3095340	HCG20	A	C	TIA	0.95	1.387e-08	rs3095340	LAS†	A	C	0.955424	0.3133
7	19035920	rs2074633	HDAC9, TWIST1	T	C	TIA	0.96	1.459e-13	rs2074633	LAS†	T	C	0.892615	1.608e-08
7	27328187	rs6961048	RPL35P4, EVX1	C	G	TIA	0.95	2.659e-08	rs6961048	LAS†	C	G	0.987282	0.6758
7	106416467	rs13225723	LINC02577, PIK3CG	A	G	TIA	1.05	3.493e-11	rs13225723	LAS†	A	G	1.03417	0.4039
7	150690176	rs3918226	NOS3	T	C	TIA	1.08	3.992e-12	-	LAS†	-	-	-	-
8	107121709	rs62527440	ZFPM2-AS1, OXR1	A	G	TIA	1.07	2.353e-08	rs62527440	LAS†	A	G	1.03252	0.4999
9	22125347	rs1333048	CDKN2B-AS1, CDKN2B	A	C	TIA	0.96	2.792e-17	rs1333048	LAS†	A	C	0.946012	0.002608
11	9769562	rs415895	SWAP70	C	G	TIA	0.97	2.465e-10	rs415895	LAS†	C	G	0.969282	0.1001
11	102719534	rs114176245	MMP13, MMP12	T	C	TIA	1.05	1.925e-09	rs114176245	LAS†	T	C	1.15882	5.397e-07
12	111932800	rs7137828	ATXN2, SH2B3	T	C	TIA	0.96	1.304e-14	rs7137828	LAS†	T	C	0.939977	0.003318
13	110827915	rs1891964	COL4A1	T	C	TIA	1.03	1.514e-08	rs1891964	LAS†	T	C	0.996008	0.8394
17	42327850	rs45519733	SLC4A1	A	G	TIA	1.11	3.304e-08	-	LAS†	-	-	-	-
17	45013271	rs17608766	GOSR2	T	C	TIA	0.96	4.022e-08	rs17608766	LAS†	T	C	0.962135	0.2073
18	20242310	rs11659547	RNU6-1032P, RBBP8	A	G	TIA	0.96	1.893e-08	-	LAS†	-	-	-	-
18	50618245	rs112866638	DCC	A	C	TIA	1.07	4.073e-09	rs56287586	LAS†	A	G	1.04812	0.1215
8	15688817	rs4297043	TUSC3	G	T	TIA	0.96	4.64904e-06	rs17248727	LAS†	T	C	1.05982	0.07156
19	11198502	rs17248727	LDLR	C	T	TIA	1.09	0.0224425	rs4297043	LAS†	T	G	0.970931	0.2491
1	100046246	rs6702619	PALMD	T	G	TIA	0.99	1.38953e-08	rs6702619	LAS†	T	G	0.958966	0.006274
1	156202173	rs1052053	PMF1	A	G	TIA	1.01	1.41944e-12	rs1052053	LAS†	A	G	1.05844	0.0005801
1	10796547	rs17035646	CASZ1	A	G	TIA	1.01	1.56991e-09	rs17035646	LAS†	A	G	1.05548	0.0007783
4	111711041	rs4611994	PITX2	T	C	TIA	0.99	2.38797e-11	rs4611994	LAS†	T	C	0.735356	3.756e-56
5	121518309	rs9112	ZNF475	A	G	TIA	1.01	1.28205e-09	rs9112	LAS†	A	G	1.02829	0.06407
6	161005610	rs55730499	LPA	T	C	TIA	1.01	3.92113e-08	rs55730499	LAS†	T	C	1.07347	0.03236
7	92243672	rs42377	CDK6	A	G	TIA	0.99	1.29417e-09	rs42377	LAS†	A	G	0.940165	0.00026
10	105656874	rs1570221	STN1	A	G	TIA	0.99	2.64618e-10	rs1570221	LAS†	A	G	0.966765	0.02731
15	91427612	rs12906125	FES	A	G	TIA	1.01	1.37253e-08	-	LAS†
16	87575332	rs12445022	ZCCHC14	A	G	TIA	1.01	7.68973e-10	rs12445022	LAS†	A	G	1.01298	0.438
17	45055107	rs80335285	RPRML	A	G	TIA	0.99	1.61114e-10	rs80335285	LAS†	A	G	0.902398	8.407e-06
18	20191920	rs8096887	CTAGE1	A	G	TIA	1.01	1.19303e-08	rs8096887	LAS†	A	G	0.998501	0.9182
19	10732663	rs8113212	SLC44A2	A	G	TIA	0.99	3.59378e-08	rs8113212	LAS†	A	G	0.956189	0.01204
19	11174935	rs8103309	SMARCA4	T	C	TIA	1.01	2.72332e-10	rs8103309	LAS†	T	C	1.0405	0.01649
19	49203829	rs35106244	FUT2	T	C	TIA	1.01	3.0384e-08	rs35106244	LAS†	T	C	1.01461	0.3993
21	35593827	rs28451064	MRPS6	A	G	TIA	0.99	3.82697e-08	rs28451064	LAS†	A	G	1.03015	0.2117
3	27417601	rs9856538	SLC4A7	T	C	TIA	0.9	4.877e-08	rs9856538	CES†	T	C	0.968894	0.3863
6	22051100	rs201920009	LINC00340	G	A	TIA	0.77	1.092e-08		CES†	-	-	-	-
7	75850253	rs6970288	SRRM3	G	A	TIA	1.27	4.873e-08	rs6970288	CES†	G	A	0.959637	0.199
9	108090334	rs10991625	SLC44A1	C	A	TIA	1.06	2.58e-08	rs10991625	CES†	C	A	0.993124	0.8928
11	87464030	rs76670928	LOC107984361	G	A	TIA	0.81	4.474e-08		CES†	-	-	-	-
16	85453382	rs12923257	AC092377.1	G	C	TIA	0.78	3.147e-09		CES†	-	-	-	-
20	11703287	rs17225358	LOC105372530	T	C	TIA	0.75	1.652e-08	rs17225358	CES†	T	C	1.02245	0.6096
1	109817590	rs12740374	CELSR2	T	G	TIA	0.96	2.53e-09	rs12740374	CES†	T	G	0.9999	0.9967
2	26916969	rs1275980	KCNK3	T	C	TIA	0.96	3.427e-11	rs1275980	CES†	T	C	0.993919	0.7043
4	155545072	rs7654093	FGA	A	T	TIA	0.97	4.148e-08	rs7654093	CES†	A	T	0.921364	1.536e-06
6	1366220	rs12524544	FOXF2	T	C	TIA	0.95	1.068e-09	rs12524544	CES†	T	C	0.961558	0.1331
6	30726939	rs3095340	HCG20	A	C	TIA	0.95	1.387e-08	rs3095340	CES†	A	C	1.01359	0.7186
7	19035920	rs2074633	HDAC9, TWIST1	T	C	TIA	0.96	1.459e-13	rs2074633	CES†	T	C	0.987084	0.4405
7	27328187	rs6961048	RPL35P4, EVX1	C	G	TIA	0.95	2.659e-08	rs6961048	CES†	C	G	0.941388	0.01031
7	106416467	rs13225723	LINC02577, PIK3CG	A	G	TIA	1.05	3.493e-11	rs13225723	CES†	A	G	1.01511	0.6414
7	150690176	rs3918226	NOS3	T	C	TIA	1.08	3.992e-12	-	CES†	-	-	-	-
8	107121709	rs62527440	ZFPM2-AS1, OXR1	A	G	TIA	1.07	2.353e-08	rs62527440	CES†	A	G	0.932301	0.04835
9	22125347	rs1333048	CDKN2B-AS1, CDKN2B	A	C	TIA	0.96	2.792e-17	rs1333048	CES†	A	C	0.989258	0.4752
11	9769562	rs415895	SWAP70	C	G	TIA	0.97	2.465e-10	rs415895	CES†	C	G	0.984226	0.3112
11	102719534	rs114176245	MMP13, MMP12	T	C	TIA	1.05	1.925e-09	rs114176245	CES†	T	C	1.02051	0.3722
12	111932800	rs7137828	ATXN2, SH2B3	T	C	TIA	0.96	1.304e-14	rs7137828	CES†	T	C	0.954755	0.002971
13	110827915	rs1891964	COL4A1	T	C	TIA	1.03	1.514e-08	rs1891964	CES†	T	C	1.03159	0.04231
17	42327850	rs45519733	SLC4A1	A	G	TIA	1.11	3.304e-08	-	CES†	-	-	-	-
17	45013271	rs17608766	GOSR2	T	C	TIA	0.96	4.022e-08	rs17608766	CES†	T	C	0.91384	5.691e-05
18	20242310	rs11659547	RNU6-1032P, RBBP8	A	G	TIA	0.96	1.893e-08	-	CES†	-	-	-	-
18	50618245	rs112866638	DCC	A	C	TIA	1.07	4.073e-09	rs56287586	CES†	A	G	1.00431	0.8492
8	15688817	rs4297043	TUSC3	G	T	TIA	0.96	4.64904e-06	rs17248727	CES†	T	C	1.05117	0.04172
19	11198502	rs17248727	LDLR	C	T	TIA	1.09	0.0224425	rs4297043	CES†	T	G	1.01898	0.4107
1	100046246	rs6702619	PALMD	T	G	TIA	0.99	1.38953e-08	rs6702619	CES†	T	G	0.958966	0.006274
1	156202173	rs1052053	PMF1	A	G	TIA	1.01	1.41944e-12	rs1052053	CES†	A	G	1.05844	0.0005801
1	10796547	rs17035646	CASZ1	A	G	TIA	1.01	1.56991e-09	rs17035646	CES†	A	G	1.05548	0.0007783
4	111711041	rs4611994	PITX2	T	C	TIA	0.99	2.38797e-11	rs4611994	CES†	T	C	0.735356	3.756e-56
5	121518309	rs9112	ZNF475	A	G	TIA	1.01	1.28205e-09	rs9112	CES†	A	G	1.02829	0.06407
6	161005610	rs55730499	LPA	T	C	TIA	1.01	3.92113e-08	rs55730499	CES†	T	C	1.07347	0.03236
7	92243672	rs42377	CDK6	A	G	TIA	0.99	1.29417e-09	rs42377	CES†	A	G	0.940165	0.00026
10	105656874	rs1570221	STN1	A	G	TIA	0.99	2.64618e-10	rs1570221	CES†	A	G	0.966765	0.02731
15	91427612	rs12906125	FES	A	G	TIA	1.01	1.37253e-08	-	CES†
16	87575332	rs12445022	ZCCHC14	A	G	TIA	1.01	7.68973e-10	rs12445022	CES†	A	G	1.01298	0.438
17	45055107	rs80335285	RPRML	A	G	TIA	0.99	1.61114e-10	rs80335285	CES†	A	G	0.902398	8.407e-06
18	20191920	rs8096887	CTAGE1	A	G	TIA	1.01	1.19303e-08	rs8096887	CES†	A	G	0.998501	0.9182
19	10732663	rs8113212	SLC44A2	A	G	TIA	0.99	3.59378e-08	rs8113212	CES†	A	G	0.956189	0.01204
19	11174935	rs8103309	SMARCA4	T	C	TIA	1.01	2.72332e-10	rs8103309	CES†	T	C	1.0405	0.01649
19	49203829	rs35106244	FUT2	T	C	TIA	1.01	3.0384e-08	rs35106244	CES†	T	C	1.01461	0.3993
21	35593827	rs28451064	MRPS6	A	G	TIA	0.99	3.82697e-08	rs28451064	CES†	A	G	1.03015	0.2117
3	27417601	rs9856538	SLC4A7	T	C	TIA	0.9	4.877e-08	rs9856538	SVS†	T	C	0.973653	0.3678
6	22051100	rs201920009	LINC00340	G	A	TIA	0.77	1.092e-08		SVS†	-	-	-	-
7	75850253	rs6970288	SRRM3	G	A	TIA	1.27	4.873e-08	rs6970288	SVS†	G	A	0.969185	0.1263
9	108090334	rs10991625	SLC44A1	C	A	TIA	1.06	2.58e-08		SVS†	C	A
11	87464030	rs76670928	LOC107984361	G	A	TIA	0.81	4.474e-08		SVS†	-	-	-	-
16	85453382	rs12923257	AC092377.1	G	C	TIA	0.78	3.147e-09		SVS†	-	-	-	-
20	11703287	rs17225358	LOC105372530	T	C	TIA	0.75	1.652e-08	rs17225358	SVS†	T	C	1.03894	0.5004
1	109817590	rs12740374	CELSR2	T	G	TIA	0.96	2.53e-09	rs12740374	SVS†	T	G	0.986788	0.639
2	26916969	rs1275980	KCNK3	T	C	TIA	0.96	3.427e-11	rs1275980	SVS†	T	C	0.936318	3.71e-05
4	155545072	rs7654093	FGA	A	T	TIA	0.97	4.148e-08	rs7654093	SVS†	A	T	0.967055	0.0257
6	1366220	rs12524544	FOXF2	T	C	TIA	0.95	1.068e-09	rs12524544	SVS†	T	C	0.850101	3.47e-07
6	30726939	rs3095340	HCG20	A	C	TIA	0.95	1.387e-08	rs3095340	SVS†	A	C	1.01491	0.6546
7	19035920	rs2074633	HDAC9, TWIST1	T	C	TIA	0.96	1.459e-13	rs2074633	SVS†	T	C	0.991834	0.5869
7	27328187	rs6961048	RPL35P4, EVX1	C	G	TIA	0.95	2.659e-08	rs6961048	SVS†	C	G	0.950374	0.04407
7	106416467	rs13225723	LINC02577, PIK3CG	A	G	TIA	1.05	3.493e-11	rs13225723	SVS†	A	G	1.01511	0.5812
7	150690176	rs3918226	NOS3	T	C	TIA	1.08	3.992e-12	-	SVS†	-	-	-	-
8	107121709	rs62527440	ZFPM2-AS1, OXR1	A	G	TIA	1.07	2.353e-08	rs62527440	SVS†	A	G	1.01379	0.7622
9	22125347	rs1333048	CDKN2B-AS1, CDKN2B	A	C	TIA	0.96	2.792e-17	rs1333048	SVS†	A	C	0.973556	0.05913
11	9769562	rs415895	SWAP70	C	G	TIA	0.97	2.465e-10	rs415895	SVS†	C	G	0.940071	2.176e-05
11	102719534	rs114176245	MMP13, MMP12	T	C	TIA	1.05	1.925e-09	rs114176245	SVS†	T	C	1.02603	0.3315
12	111932800	rs7137828	ATXN2, SH2B3	T	C	TIA	0.96	1.304e-14	rs7137828	SVS†	T	C	0.932953	0.000349
13	110827915	rs1891964	COL4A1	T	C	TIA	1.03	1.514e-08	rs1891964	SVS†	T	C	1.0519	0.0008169
17	42327850	rs45519733	SLC4A1	A	G	TIA	1.11	3.304e-08	-	SVS†	-	-	-	-
17	45013271	rs17608766	GOSR2	T	C	TIA	0.96	4.022e-08	rs17608766	SVS†	T	C	0.92728	0.007539
18	20242310	rs11659547	RNU6-1032P, RBBP8	A	G	TIA	0.96	1.893e-08	-	SVS†	-	-	-	-
18	50618245	rs112866638	DCC	A	C	TIA	1.07	4.073e-09	rs56287586	SVS†	A	G	1.01369	0.6144
8	15688817	rs4297043	TUSC3	G	T	TIA	0.96	4.64904e-06	rs17248727	SVS†	T	C	0.992826	0.03
19	11198502	rs17248727	LDLR	C	T	TIA	1.09	0.0224425	rs4297043	SVS†	T	G	1.02092	0.0185
1	100046246	rs6702619	PALMD	T	G	TIA	0.99	1.38953e-08	rs6702619	SVS†	T	G	0.992528	0.6756
1	156202173	rs1052053	PMF1	A	G	TIA	1.01	1.41944e-12	rs1052053	SVS†	A	G	1.08524	4.474e-05
1	10796547	rs17035646	CASZ1	A	G	TIA	1.01	1.56991e-09	rs17035646	SVS†	A	G	1.0629	5.077e-05
4	111711041	rs4611994	PITX2	T	C	TIA	0.99	2.38797e-11	rs4611994	SVS†	T	C	0.992627	0.6569
5	121518309	rs9112	ZNF475	A	G	TIA	1.01	1.28205e-09	rs9112	SVS†	A	G	1.06088	6.535e-05
6	161005610	rs55730499	LPA	T	C	TIA	1.01	3.92113e-08	rs55730499	SVS†	T	C	0.982751	0.6839
7	92243672	rs42377	CDK6	A	G	TIA	0.99	1.29417e-09	rs42377	SVS†	A	G	0.963869	0.04047
10	105656874	rs1570221	STN1	A	G	TIA	0.99	2.64618e-10	rs1570221	SVS†	A	G	0.918053	3.488e-09
15	91427612	rs12906125	FES	A	G	TIA	1.01	1.37253e-08	rs12906125	SVS†	A	G	0.993024	0.8026
16	87575332	rs12445022	ZCCHC14	A	G	TIA	1.01	7.68973e-10	rs12445022	SVS†	A	G	1.11104	1.305e-09
17	45055107	rs80335285	RPRML	A	G	TIA	0.99	1.61114e-10	rs80335285	SVS†	A	G	0.913474	0.001596
18	20191920	rs8096887	CTAGE1	A	G	TIA	1.01	1.19303e-08	rs8096887	SVS†	A	G	1.02665	0.05938
19	10732663	rs8113212	SLC44A2	A	G	TIA	0.99	3.59378e-08	rs8113212	SVS†	A	G	0.990545	0.5457
19	11174935	rs8103309	SMARCA4	T	C	TIA	1.01	2.72332e-10	rs8103309	SVS†	T	C	1.01096	0.5372
19	49203829	rs35106244	FUT2	T	C	TIA	1.01	3.0384e-08	rs35106244	SVS†	T	C	1.05043	0.01858
21	35593827	rs28451064	MRPS6	A	G	TIA	0.99	3.82697e-08	rs28451064	SVS†	A	G	0.9996	0.9898

### Sheet: ST27
Supplementary Table 27. Phenome-wide association study for stage 1 SNP rs660240
Phenotypes with at least 200 cases were included for analysis. We presented Bonferroni correction P<0.05/5937=8.42E-06.
Category	Phenotype	P-value	Effect Size (se)	Number of samples	Datasource
endocrine/metabolic	Disorders of lipoid metabolism	8.4e-52	0.16 (0.010)	35726 / 371440	UKB
endocrine/metabolic	Hyperlipidemia	1.6e-51	0.16 (0.010)	35652 / 371440	UKB
endocrine/metabolic	Hypercholesterolemia	6e-47	0.15 (0.011)	33084 / 371439	UKB
circulatory system	Coronary atherosclerosis	4.9e-26	0.14 (0.013)	20454 / 374655	UKB
circulatory system	Ischemic Heart Disease	8.6e-26	0.11 (0.011)	31952 / 374656	UKB
circulatory system	Angina pectoris	2.7e-18	0.13 (0.015)	16102 / 374656	UKB
circulatory system	Other chronic ischemic heart disease, unspecified	3.9e-15	0.12 (0.015)	15490 / 374663	UKB
circulatory system	Myocardial infarction	1.1e-13	0.12 (0.017)	12038 / 374657	UKB
circulatory system	Unstable angina (intermediate coronary syndrome)	5.3e-06	0.11 (0.025)	5159 / 374651	UKB
IX Diseases of the circulatory system (I9_)	Statin medication	4.30527e-173	0.168301	500348	FinnGen
IV Endocrine, nutritional and metabolic diseases (E4_)	Disorders of lipoprotein metabolism and other lipidaemias	2.79319e-55	0.126528	479432	FinnGen
IV Endocrine, nutritional and metabolic diseases (E4_)	Pure hypercholesterolaemia	2.75423e-39	0.121027	463051	FinnGen
IV Endocrine, nutritional and metabolic diseases (E4_)	Metabolic disorders	3.48017e-35	0.0868127	500348	FinnGen
IX Diseases of the circulatory system (I9_)	Coronary revascularization (ANGIO or CABG)	5.63508e-27	0.129702	444971	FinnGen
IX Diseases of the circulatory system (I9_)	Coronary atherosclerosis	7.5024e-27	0.0912507	479478	FinnGen
IV Endocrine, nutritional and metabolic diseases (E4_)	Hyperlipidaemia, other/unspecified	1.53851e-25	0.144839	437681	FinnGen
IX Diseases of the circulatory system (I9_)	Ischaemic heart disease, wide definition	1.48286e-23	0.0753025	500348	FinnGen
IX Diseases of the circulatory system (I9_)	Coronary artery bypass grafting	3.73422e-22	0.162782	429852	FinnGen
IX Diseases of the circulatory system (I9_)	Major coronary heart disease event	7.58403e-20	0.0789377	500348	FinnGen
IX Diseases of the circulatory system (I9_)	Angina pectoris	1.83569e-19	0.0877701	460759	FinnGen
Cardiometabolic endpoints	Hard cardiovascular diseases	7.30802e-16	0.0609491	500348	FinnGen
IX Diseases of the circulatory system (I9_)	Coronary angioplasty	1.4568e-14	0.111632	434419	FinnGen
IX Diseases of the circulatory system (I9_)	Myocardial infarction, strict	2.54039e-13	0.0824082	447837	FinnGen
IV Endocrine, nutritional and metabolic diseases (E4_)	Familial hypercholesterolemia	1.49245e-11	0.149449	426611	FinnGen
IV Endocrine, nutritional and metabolic diseases (E4_)	Mixed hyperlipidaemia	2.68534e-11	0.310915	421561	FinnGen
IV Endocrine, nutritional and metabolic diseases (E4_)	Familial hypercholesterolemia, with ischemic heart disease	1.18195e-10	0.197875	419856	FinnGen
IV Endocrine, nutritional and metabolic diseases (E4_)	Disorder of lipoprotein metabolism, unspecified	6.56357e-09	0.140082	425537	FinnGen
Quantitative endpoints	Weight, inverse-rank normalized	1.71577e-07	-0.0130394	370087	FinnGen
IX Diseases of the circulatory system (I9_)	Abdominal aortic aneurysm (AAA)	1.84005e-07	0.142057	467545	FinnGen
IX Diseases of the circulatory system (I9_)	Diseases of arteries, arterioles and capillaries (FINNGEN)	2.79126e-07	0.0679663	282468	FinnGen
IX Diseases of the circulatory system (I9_)	Unstable angina pectoris	2.94863e-07	0.0734578	460589	FinnGen
Comorbidities of Diabetes	STROKE	8.67401e-07	0.0438362	413834	FinnGen
Quantitative endpoints	Body-mass index, inverse-rank normalized	4.62498e-06	-0.0122457	362327	FinnGen
Baseline_Survey_Disease Diagnosis	Takes medication for high cholesterol?	2.3e-281	0.21 (0.0063)	149973 / 165695	MVP EUR
PheCodes_Endocrine or Metabolic	Hyperlipidemia	2.7e-278	0.21 (0.0066)	335680 / 90923	MVP EUR
PheCodes_Endocrine or Metabolic	Disorders of lipoid metabolism	9e-273	0.21 (0.0066)	335948 / 90622	MVP EUR
Labs_Labs	total cholesterol (minimum, inv-norm transformed)	2.6e-187	0.087 (0.0030)	397646	MVP EUR
Labs_Labs	high density lipoprotein cholesterol (HDLC, minimm, inv-norm transformed)	3.3e-128	-0.084 (0.0035)	404121	MVP EUR
Labs_Labs	high density lipoprotein cholesterol (HDLC, mean, inv-norm transformed)	1.3e-122	-0.083 (0.0035)	404121	MVP EUR
Labs_Labs	high density lipoprotein cholesterol (HDLC, maximum, inv-norm transformed)	4.6e-89	-0.070 (0.0035)	404121	MVP EUR
PheCodes_Endocrine or Metabolic	Hypercholesterolemia	1.3e-84	0.14 (0.0076)	65795 / 351476	MVP EUR
PheCodes_Circulatory System	Coronary atherosclerosis	8.6e-82	0.10 (0.0062)	124302 / 300039	MVP EUR
PheCodes_Circulatory System	Ischemic Heart Disease	1.3e-68	0.092 (0.0060)	141465 / 275809	MVP EUR
PheCodes_Circulatory System	Other chronic ischemic heart disease, unspecified	3.4e-67	0.12 (0.0074)	71808 / 357986	MVP EUR
PheCodes_Endocrine or Metabolic	Mixed hyperlipidemia	4.2e-48	0.089 (0.0064)	98406 / 315322	MVP EUR
Baseline_Survey_Disease Diagnosis	Coronary Artery / Coronary Heart Disease (including heart attack, angina)	1.3e-47	0.12 (0.0086)	52789 / 262879	MVP EUR
PheCodes_Endocrine or Metabolic	Hyperglyceridemia	4.2e-39	-0.16 (0.013)	17425 / 419299	MVP EUR
Baseline_Survey_Disease Diagnosis	Takes medication for coronary artery/ coronary heart disease?	4.2e-33	0.10 (0.0091)	44681 / 270987	MVP EUR
PheCodes_Circulatory System	Angina pectoris	1.1e-32	0.11 (0.0097)	37399 / 385941	MVP EUR
Baseline_Survey_Family History	Biological Sibling: High cholesterol	3.1e-31	0.11 (0.0095)	39541 / 276127	MVP EUR
Baseline_Survey_Family History	Biological Mother: High cholesterol	2.4e-29	0.10 (0.0094)	41562 / 274106	MVP EUR
PheCodes_Circulatory System	Myocardial infarction	1.4e-28	0.098 (0.0094)	39074 / 392979	MVP EUR
Baseline_Survey_Family History	Biological Father: High cholesterol	7.6e-25	0.092 (0.0090)	46108 / 269560	MVP EUR
Baseline_Survey_Disease Diagnosis	Heart Attack	1.1e-23	0.090 (0.0096)	39300 / 276368	MVP EUR
PheCodes_Circulatory System	Occlusion and stenosis of precerebral arteries	2.2e-21	0.10 (0.011)	26524 / 402475	MVP EUR
PheCodes_Circulatory System	Unstable angina (intermediate coronary syndrome)	4e-18	0.12 (0.014)	16513 / 418345	MVP EUR
Baseline_Survey_Disease Diagnosis	Takes medication for heart attack?	7.3e-18	0.083 (0.010)	33688 / 281980	MVP EUR
PheCodes_Circulatory System	Abdominal aortic aneurysm	1.5e-16	0.11 (0.014)	16289 / 427111	MVP EUR
Vitals_Vitals	height (mean, inv-normal transformed)	9.9e-16	-0.027 (0.0033)	424305	MVP EUR
Vitals_Vitals	diastolic blood pressure (DBP, mean, inv-normal transformed)	1.1e-15	-0.024 (0.0030)	425743	MVP EUR
Vitals_Vitals	height (maximum, inv-normal transformed)	8.6e-15	-0.026 (0.0033)	424305	MVP EUR
Vitals_Vitals	height (minimum, inv-normal transformed)	8.9e-14	-0.024 (0.0033)	424306	MVP EUR
PheCodes_Circulatory System	Other aneurysm	9e-14	0.083 (0.012)	24982 / 414741	MVP EUR
Baseline_Survey_Family History	Biological Father: Coronary Artery / Coronary Heart Disease	7.3e-13	0.050 (0.0072)	78584 / 237084	MVP EUR
PheCodes_Circulatory System	Aortic aneurysm	8.8e-13	0.083 (0.012)	22049 / 419651	MVP EUR
Vitals_Vitals	diastolic blood pressure (DBP, minimum, inv-normal transformed)	1.3e-12	-0.020 (0.0028)	425735	MVP EUR
PheCodes_Circulatory System	Heart valve disorders	2.1e-12	0.070 (0.010)	32458 / 394581	MVP EUR
PheCodes_Circulatory System	Peripheral vascular disease	9.8e-12	0.058 (0.0090)	42552 / 383626	MVP EUR
PheCodes_Circulatory System	Peripheral vascular disease, unspecified	1e-11	0.060 (0.0094)	39519 / 388133	MVP EUR
Labs_Labs	creatinine (minimum, inv-norm transformed)	1.4e-11	-0.020 (0.0030)	421910	MVP EUR
Labs_Labs	hemoglobin (mean, inv-norm transformed)	2.7e-11	-0.020 (0.0030)	407894	MVP EUR
PheCodes_Circulatory System	Cerebrovascular disease	2.7e-11	0.046 (0.0074)	69894 / 349486	MVP EUR
Labs_Labs	platelet count (minimum, inv-norm transformed)	4.1e-11	-0.022 (0.0033)	407168	MVP EUR
PheCodes_Circulatory System	Congestive heart failure (CHF) NOS	1.1e-10	0.054 (0.0091)	41922 / 389773	MVP EUR
Labs_Labs	creatinine (mean, inv-norm transformed)	1.2e-10	-0.019 (0.0030)	421411	MVP EUR
Vitals_Vitals	systolic blood pressure (SBP, minimum, inv-normal transformed)	2e-10	-0.019 (0.0030)	425711	MVP EUR
Labs_Labs	mean corpuscular hemoglobin (MCH, minimum, inv-norm transformed)	3.9e-10	-0.021 (0.0033)	407317	MVP EUR
Labs_Labs	mean corpuscular hemoglobin concentration (MCHC, mean, inv-norm transformed)	6e-10	-0.019 (0.0031)	407345	MVP EUR
Labs_Labs	estimated glomerular filtration rate (eGFR, mean, inv-norm transformed)	8.5e-10	0.018 (0.0029)	398886	MVP EUR
Labs_Labs	hemoglobin (minimum, inv-norm transformed)	1.1e-09	-0.018 (0.0030)	407894	MVP EUR
PheCodes_Circulatory System	Nonrheumatic aortic valve disorders	1.1e-09	0.076 (0.013)	20077 / 418636	MVP EUR
Labs_Labs	platelet count (mean, inv-norm transformed)	1.7e-09	-0.021 (0.0034)	407021	MVP EUR
Labs_Labs	estimated glomerular filtration rate (eGFR, maximum, inv-norm transformed)	2.6e-09	0.018 (0.0030)	398886	MVP EUR
PheCodes_Circulatory System	Congestive heart failure; nonhypertensive	3.6e-09	0.043 (0.0079)	58749 / 370923	MVP EUR
Labs_Labs	mean corpuscular hemoglobin concentration (MCHC, minimum, inv-norm transformed)	9.2e-09	-0.018 (0.0031)	407301	MVP EUR
Labs_Labs	hemoglobin (maximum, inv-norm transformed)	1e-08	-0.017 (0.0030)	407887	MVP EUR
Labs_Labs	mean platelet volume (MPV, maximum, inv-norm transformed)	1.5e-08	0.021 (0.0037)	335593	MVP EUR
Labs_Labs	hematocrit (mean, inv-norm transformed)	2.7e-08	-0.017 (0.0031)	407852	MVP EUR
Labs_Labs	red cell diameter width (RDW, mean, inv-norm transformed)	1.1e-07	0.017 (0.0032)	380796	MVP EUR
PheCodes_Circulatory System	Atherosclerosis	1.5e-07	0.062 (0.013)	20858 / 405668	MVP EUR
Labs_Labs	mean corpuscular hemoglobin (MCH, mean, inv-norm transformed)	1.6e-07	-0.018 (0.0033)	407342	MVP EUR
PheCodes_Circulatory System	Ill-defined descriptions and complications of heart disease	1.6e-07	0.081 (0.016)	13411 / 407471	MVP EUR
Baseline_Survey_Family History	Biological Sibling: Coronary Artery / Coronary Heart Disease	1.7e-07	0.055 (0.011)	29553 / 286115	MVP EUR
Labs_Labs	alanine transaminase (ALT, maximum, inv-norm transformed)	2.3e-07	0.015 (0.0029)	406783	MVP EUR
Labs_Labs	alanine transaminase (ALT, mean, inv-norm transformed)	2.3e-07	0.015 (0.0029)	406803	MVP EUR
Labs_Labs	albumin (maximum, inv-norm transformed)	4.2e-07	0.015 (0.0030)	372948	MVP EUR
Baseline_Survey_Disease Diagnosis	Peripheral Vascular Disease	5.3e-07	0.073 (0.015)	14799 / 300869	MVP EUR
Labs_Labs	hematocrit (minimum, inv-norm transformed)	6.2e-07	-0.015 (0.0030)	407854	MVP EUR
Baseline_Survey_Vitals	What is your height? (cm, inv-normal transformed)	9.2e-07	-0.019 (0.0038)	283251	MVP EUR
Baseline_Survey_Family History	Biological Mother: Coronary Artery / Coronary Heart Disease	1e-06	0.042 (0.0088)	45814 / 269854	MVP EUR
Labs_Labs	aspartate aminotransferase (AST, maximum, inv-norm transformed)	1.5e-06	0.015 (0.0031)	389396	MVP EUR
Labs_Labs	blood urea nitrogen (BUN, minimum, inv-norm transformed)	1.7e-06	-0.014 (0.0029)	419128	MVP EUR
Labs_Labs	aspartate aminotransferase (AST, mean, inv-norm transformed)	1.8e-06	0.015 (0.0032)	389192	MVP EUR
Labs_Labs	transferrin saturation (TSAT, mean, inv-norm transformed)	1.8e-06	-0.036 (0.0075)	55766	MVP EUR
Labs_Labs	mean platelet volume (MPV, mean, inv-norm transformed)	2.2e-06	0.018 (0.0038)	335593	MVP EUR
Labs_Labs	transferrin saturation (TSAT, maximum, inv-norm transformed)	3.8e-06	-0.035 (0.0075)	55782	MVP EUR
Labs_Labs	red blood cell count (RBC, mean, inv-norm transformed)	4.3e-06	-0.014 (0.0031)	405366	MVP EUR
PheCodes_Symptoms	Abnormal results of other function studies (bladder, pancreas, placenta, spleen, etc)	4.3e-06	0.25 (0.055)	1161 / 441903	MVP EUR
Labs_Labs	red cell diameter width (RDW, maximum, inv-norm transformed)	4.6e-06	0.014 (0.0032)	380351	MVP EUR
Labs_Labs	estimated glomerular filtration rate (eGFR, minimum, inv-norm transformed)	4.9e-06	0.013 (0.0029)	398886	MVP EUR
Baseline_Survey_Family History	Biological Grandparent (maternal): High cholesterol	5.7e-06	0.082 (0.018)	10320 / 305348	MVP EUR
PheCodes_Circulatory System	Other forms of chronic heart disease	5.9e-06	0.069 (0.015)	13586 / 420033	MVP EUR
PheCodes_Circulatory System	Cerebral ischemia	6.1e-06	0.044 (0.010)	32434 / 399393	MVP EUR
Labs_Labs	hematocrit (maximum, inv-norm transformed)	7.5e-06	-0.014 (0.0031)	407836	MVP EUR
PheCodes_Circulatory System	Transient cerebral ischemia	8.1e-06	0.045 (0.010)	30878 / 402820	MVP EUR
Labs_Labs	creatinine (maximum, inv-norm transformed)	8.2e-06	-0.013 (0.0030)	420576	MVP EUR
Labs_Labs	low density lipoprotein cholesterol (LDLC, maximum, inv-norm transformed)	≤1E-320	0.15 (0.0030)	404687	MVP EUR
Labs_Labs	low density lipoprotein cholesterol (LDLC, mean, inv-norm transformed)	≤1E-320	0.15 (0.0030)	404741	MVP EUR
Labs_Labs	low density lipoprotein cholesterol (LDLC, minimum, inv-norm transformed)	≤1E-320	0.13 (0.0030)	404745	MVP EUR
Labs_Labs	total cholesterol (maximum, inv-norm transformed)	≤1E-320	0.13 (0.0031)	397478	MVP EUR
Labs_Labs	total cholesterol (mean, inv-norm transformed)	≤1E-320	0.12 (0.0031)	397615	MVP EUR
Baseline_Survey_Disease Diagnosis	High Cholesterol	≤1E-320	0.24 (0.0063)	176604 / 139064	MVP EUR

### Sheet: ST28
Supplementary Table 28. Phenome-wide association study for stage 1 SNP rs736699
Phenotypes with at least 200 cases were included for analysis. We presented Bonferroni correction P<0.05/5937=8.42E-06.
Category	Phenotype	P-value	Effect Size (se)	Number of samples	Datasource
circulatory system	Essential hypertension	2.3e-35	-0.083 (0.0067)	77465 / 328796	UKB
circulatory system	Hypertension	4.2e-35	-0.083 (0.0067)	77714 / 328796	UKB
Vitals_Vitals	systolic blood pressure (SBP, mean, inv-normal transformed)	1.2e-93	-0.052 (0.0026)	425740	MVP EUR
Vitals_Vitals	systolic blood pressure (SBP, maximum, inv-normal transformed)	2e-93	-0.050 (0.0024)	425750	MVP EUR
Vitals_Vitals	diastolic blood pressure (DBP, mean, inv-normal transformed)	2.2e-68	-0.043 (0.0025)	425743	MVP EUR
Vitals_Vitals	diastolic blood pressure (DBP, maximum, inv-normal transformed)	3.2e-68	-0.044 (0.0025)	425680	MVP EUR
Labs_Labs	potassium (mean, inv-norm transformed)	6.8e-46	0.035 (0.0025)	421503	MVP EUR
Baseline_Survey_Disease Diagnosis	High blood pressure / hypertension	2.8e-41	-0.064 (0.0055)	191352 / 124316	MVP EUR
Baseline_Survey_Disease Diagnosis	Takes medication for high blood pressure?	6.9e-37	-0.060 (0.0054)	179356 / 136312	MVP EUR
PheCodes_Circulatory System	Essential hypertension	9.1e-31	-0.055 (0.0056)	320429 / 107275	MVP EUR
PheCodes_Circulatory System	Hypertension	3.7e-29	-0.054 (0.0056)	322448 / 105690	MVP EUR
Labs_Labs	potassium (minimum, inv-norm transformed)	1.3e-28	0.028 (0.0025)	421506	MVP EUR
Labs_Labs	bicarbonate (maximum, inv-norm transformed)	3.3e-24	-0.026 (0.0026)	412277	MVP EUR
Labs_Labs	bicarbonate (mean, inv-norm transformed)	6.8e-24	-0.026 (0.0026)	412513	MVP EUR
Labs_Labs	potassium (maximum, inv-norm transformed)	6.8e-22	0.023 (0.0024)	421297	MVP EUR
Labs_Labs	sodium (mean, inv-norm transformed)	2.2e-20	-0.024 (0.0026)	421240	MVP EUR
Vitals_Vitals	heart rate (HR, minimum, inv-normal transformed)	2.6e-20	0.023 (0.0025)	425720	MVP EUR
Labs_Labs	sodium (maximum, inv-norm transformed)	9.2e-18	-0.021 (0.0025)	421132	MVP EUR
Vitals_Vitals	heart rate (HR, mean, inv-normal transformed)	1.3e-16	0.022 (0.0027)	425748	MVP EUR
Vitals_Vitals	weight (maximum, inv-normal transformed)	1.6e-15	-0.023 (0.0029)	425541	MVP EUR
Vitals_Vitals	weight (mean, inv-normal transformed)	3.5e-14	-0.022 (0.0028)	425535	MVP EUR
Vitals_Vitals	body mass index (BMI, maximum, inv-normal transformed)	8.3e-13	-0.021 (0.0029)	424231	MVP EUR
Vitals_Vitals	body mass index (BMI, mean, inv-normal transformed)	1.1e-11	-0.020 (0.0029)	424221	MVP EUR
PheCodes_Circulatory System	Cerebrovascular disease	1.7e-11	-0.039 (0.0061)	69894 / 349486	MVP EUR
Labs_Labs	triglyceride (mean, inv-norm transformed)	9.5e-11	0.018 (0.0029)	391626	MVP EUR
Vitals_Vitals	weight (minimum, inv-normal transformed)	1.8e-10	-0.018 (0.0028)	425537	MVP EUR
Labs_Labs	triglyceride (minimum, inv-norm transformed)	3.5e-10	0.018 (0.0028)	391797	MVP EUR
Labs_Labs	bicarbonate (minimum, inv-norm transformed)	2.8e-09	-0.015 (0.0025)	412527	MVP EUR
Baseline_Survey_Family History	Biological Mother: High blood pressure	3.5e-09	-0.034 (0.0059)	81790 / 233878	MVP EUR
Labs_Labs	sodium (minimum, inv-norm transformed)	6.5e-09	-0.015 (0.0025)	421073	MVP EUR
PheCodes_Endocrine or Metabolic	Hypopotassemia	1.2e-08	-0.053 (0.0097)	23659 / 402078	MVP EUR
Vitals_Vitals	body mass index (BMI, minimum, inv-normal transformed)	1.6e-08	-0.016 (0.0028)	424217	MVP EUR
Baseline_Survey_Vitals	What is your weight? (pounds, inv-normal transformed)	2.4e-08	-0.018 (0.0032)	288216	MVP EUR
PheCodes_Genitourinary System	Renal failure	4.3e-08	-0.028 (0.0056)	88771 / 333750	MVP EUR
Labs_Labs	triglyceride (maximum, inv-norm transformed)	1.4e-07	0.015 (0.0028)	391247	MVP EUR
PheCodes_Circulatory System	Hypertensive heart and/or renal disease	5e-07	-0.030 (0.0065)	60962 / 358617	MVP EUR
Baseline_Survey_Family History	Biological Sibling: High blood pressure	5.9e-07	-0.033 (0.0069)	53860 / 261808	MVP EUR
Baseline_Survey_Family History	Biological Father: High blood pressure	6.9e-07	-0.029 (0.0060)	77457 / 238211	MVP EUR
Labs_Labs	albumin (minimum, inv-norm transformed)	7.5e-07	0.012 (0.0025)	372982	MVP EUR
Labs_Labs	albumin (mean, inv-norm transformed)	1.3e-06	0.012 (0.0025)	372962	MVP EUR
Labs_Labs	eosinophil (fraction, maximum, inv-norm transformed)	4.4e-06	-0.013 (0.0029)	335542	MVP EUR
PheCodes_Circulatory System	Other hypertensive complications	6.9e-06	-0.091 (0.020)	5048 / 437591	MVP EUR
IX Diseases of the circulatory system (I9_)	Hypertension	3.52858e-55	-0.079114	154630/345634	FinnGen
IX Diseases of the circulatory system (I9_)	Hypertension, essential	4.19566e-53	-0.08156	132515/345634	FinnGen
Drug purchase endpoints	Antihypertensive medication - note that there are other indications	9.38858e-41	-0.0643605	273281/227067	FinnGen
IX Diseases of the circulatory system (I9_)	Hypertensive Heart Disease	7.60677e-15	-0.109807	11728/345634	FinnGen
Cardiometabolic endpoints	Cardiovascular diseases (excluding rheumatic etc)	1.05051e-14	-0.0383287	247538/252810	FinnGen
VI Diseases of the nervous system (G6_)	Episodal and paroxysmal disorders	1.35581e-11	-0.0317173	125743/374605	FinnGen
IV Endocrine, nutritional and metabolic diseases (E4_)	Obesity	9.50167e-11	-0.0541588	31499/468693	FinnGen
Quantitative endpoints	Weight, inverse-rank normalized	1.20776e-10	-0.0132541	370087/0	FinnGen
VI Diseases of the nervous system (G6_)	Sleep apnoea	6.65503e-10	-0.0398123	56885/441137	FinnGen
IX Diseases of the circulatory system (I9_)	Diseases of arteries, arterioles and capillaries (FINNGEN)	1.34048e-09	-0.0659323	29658/252810	FinnGen
Neurological endpoints	Sleep disorders (combined)	2.09889e-09	-0.0363288	65076/430194	FinnGen
VI Diseases of the nervous system (G6_)	Sleep apnoea, including avohilmo	2.56224e-09	-0.0367827	62722/437626	FinnGen
Quantitative endpoints	Body-mass index, inverse-rank normalized	6.16581e-08	-0.0119522	362327/0	FinnGen
IV Endocrine, nutritional and metabolic diseases (E4_)	Obesity due to excess calories	8.67301e-08	-0.0524667	22389/468849	FinnGen
Comorbidities of Diabetes	STROKE	3.24213e-07	-0.03746	53492/360342	FinnGen
IV Endocrine, nutritional and metabolic diseases (E4_)	Obesity, other/unspecified	3.98089e-07	-0.0585464	15896/468849	FinnGen
Comorbidities of Asthma	Obesity related asthma	1.82444e-06	-0.0563937	15107/441248	FinnGen
IX Diseases of the circulatory system (I9_)	Stroke, excluding SAH	4.17667e-06	-0.0385095	34110/450023	FinnGen

### Sheet: ST29
Supplementary Table 29. Phenome-wide association study for stage 1 SNP rs1922928
Phenotypes with at least 200 cases were included for analysis. We presented Bonferroni correction P<0.05/5937=8.42E-06.
Category	Phenotype	P-value	Effect Size (se)	Number of samples	Datasource
PheCodes_Circulatory System	Cerebral artery occlusion, with cerebral infarction	6.5e-08	0.089 (0.017)	20766 / 420219	MVP EUR
PheCodes_Circulatory System	Occlusion of cerebral arteries	7e-08	0.088 (0.017)	21193 / 419332	MVP EUR
PheCodes_Circulatory System	Cerebral ischemia	2.3e-06	0.065 (0.014)	32434 / 399393	MVP EUR
PheCodes_Circulatory System	Transient cerebral ischemia	2.8e-06	0.066 (0.014)	30878 / 402820	MVP EUR
PheCodes_Circulatory System	Cerebrovascular disease	3.3e-06	0.044 (0.010)	69894 / 349486	MVP EUR
IX Diseases of the circulatory system (I9_)	Sequelae of cerebrovascular disease	1.07498e-11	0.120574	15879/453828	FinnGen
IX Diseases of the circulatory system (I9_)	Stroke, excluding SAH	2.15779e-09	0.0762279	34110/450023	FinnGen
Comorbidities of Diabetes	STROKE	3.24713e-08	0.0618883	53492/360342	FinnGen
Neurological endpoints	Transient global amnesia	5.66344e-08	-0.220164	3315/471699	FinnGen

### Sheet: ST30
Supplementary Table 30. Phenome-wide association study for stage 1 SNP rs2023936
Phenotypes with at least 200 cases were included for analysis. We presented Bonferroni correction P<0.05/5937=8.42E-06.
Category	Phenotype	P-value	Effect Size (se)	Number of samples	Datasource
circulatory system	Occlusion and stenosis of precerebral arteries	2.4e-10	0.34 (0.054)	1185 / 397137	UKB
circulatory system	Coronary atherosclerosis	1.5e-09	0.085 (0.014)	20454 / 374655	UKB
circulatory system	Ischemic Heart Disease	3.1e-07	0.059 (0.011)	31952 / 374656	UKB
circulatory system	Angina pectoris	3.1e-06	0.072 (0.015)	16102 / 374656	UKB
circulatory system	Occlusion of cerebral arteries	7.5e-06	0.13 (0.028)	4233 / 397133	UKB
PheCodes_Circulatory System	Occlusion and stenosis of precerebral arteries	6.8e-56	0.17 (0.011)	26524 / 402475	MVP EUR
Vitals_Vitals	systolic blood pressure (SBP, maximum, inv-normal transformed)	3.8e-46	0.044 (0.0031)	425750	MVP EUR
Vitals_Vitals	systolic blood pressure (SBP, mean, inv-normal transformed)	4.9e-41	0.043 (0.0032)	425740	MVP EUR
PheCodes_Circulatory System	Cerebrovascular disease	9.2e-28	0.077 (0.0076)	69894 / 349486	MVP EUR
Vitals_Vitals	diastolic blood pressure (DBP, mean, inv-normal transformed)	2.4e-23	-0.031 (0.0031)	425743	MVP EUR
PheCodes_Circulatory System	Coronary atherosclerosis	1.7e-19	0.051 (0.0064)	124302 / 300039	MVP EUR
PheCodes_Circulatory System	Ischemic Heart Disease	1.8e-19	0.050 (0.0063)	141465 / 275809	MVP EUR
Vitals_Vitals	diastolic blood pressure (DBP, minimum, inv-normal transformed)	8.4e-18	-0.026 (0.0030)	425735	MVP EUR
PheCodes_Circulatory System	Peripheral vascular disease, unspecified	1.2e-17	0.078 (0.0096)	39519 / 388133	MVP EUR
PheCodes_Circulatory System	Atherosclerosis	1.7e-17	0.11 (0.013)	20858 / 405668	MVP EUR
PheCodes_Circulatory System	Peripheral vascular disease	6.4e-17	0.074 (0.0093)	42552 / 383626	MVP EUR
PheCodes_Circulatory System	Atherosclerosis of the extremities	8.8e-15	0.11 (0.015)	15036 / 423003	MVP EUR
PheCodes_Circulatory System	Atherosclerosis of native arteries of the extremities with intermittent claudication	4.7e-13	0.13 (0.018)	9984 / 432329	MVP EUR
PheCodes_Dermatological System	Sebaceous cyst	1.7e-12	0.070 (0.010)	33269 / 387301	MVP EUR
PheCodes_Circulatory System	Other chronic ischemic heart disease, unspecified	3.8e-11	0.043 (0.0076)	71808 / 357986	MVP EUR
PheCodes_Circulatory System	Cerebral ischemia	9.4e-11	0.065 (0.010)	32434 / 399393	MVP EUR
PheCodes_Dermatological System	Diseases of sebaceous glands	1.3e-10	0.049 (0.0080)	61215 / 337155	MVP EUR
PheCodes_Circulatory System	Transient cerebral ischemia	7.6e-10	0.063 (0.011)	30878 / 402820	MVP EUR
Labs_Labs	blood urea nitrogen (BUN, mean, inv-norm transformed)	1.2e-09	0.018 (0.0030)	418647	MVP EUR
Baseline_Survey_Disease Diagnosis	Peripheral Vascular Disease	3.7e-09	0.088 (0.015)	14799 / 300869	MVP EUR
Labs_Labs	blood urea nitrogen (BUN, maximum, inv-norm transformed)	5.6e-09	0.017 (0.0029)	418135	MVP EUR
Baseline_Survey_Disease Diagnosis	Coronary Artery / Coronary Heart Disease (including heart attack, angina)	6.6e-09	0.046 (0.0088)	52789 / 262879	MVP EUR
Labs_Labs	low density lipoprotein cholesterol (LDLC, minimum, inv-norm transformed)	1.5e-07	-0.017 (0.0032)	404745	MVP EUR
Uncategorized	Phe_440_1	1.7e-07	0.27 (0.052)	1079 / 448994	MVP EUR
PheCodes_Circulatory System	Occlusion of cerebral arteries, with cerebral infarction	2.1e-07	0.19 (0.036)	2276 / 446000	MVP EUR
Vitals_Vitals	height (maximum, inv-normal transformed)	2.8e-07	0.018 (0.0035)	424305	MVP EUR
Labs_Labs	low density lipoprotein cholesterol (LDLC, mean, inv-norm transformed)	4.3e-07	-0.016 (0.0032)	404741	MVP EUR
PheCodes_Circulatory System	Hypertensive heart and/or renal disease	5.2e-07	0.037 (0.0081)	60962 / 358617	MVP EUR
PheCodes_Circulatory System	Occlusion of cerebral arteries	6.5e-07	0.061 (0.013)	21193 / 419332	MVP EUR
Vitals_Vitals	height (mean, inv-normal transformed)	6.9e-07	0.017 (0.0035)	424305	MVP EUR
Baseline_Survey_Disease Diagnosis	High blood pressure / hypertension	1.2e-06	0.029 (0.0069)	191352 / 124316	MVP EUR
PheCodes_Circulatory System	Hypertensive chronic kidney disease	1.2e-06	0.047 (0.010)	34069 / 399129	MVP EUR
Baseline_Survey_Family History	Biological Father: High blood pressure	1.6e-06	0.035 (0.0076)	77457 / 238211	MVP EUR
Baseline_Survey_Disease Diagnosis	Takes medication for coronary artery/ coronary heart disease?	1.8e-06	0.041 (0.0094)	44681 / 270987	MVP EUR
PheCodes_Circulatory System	Cerebral artery occlusion, with cerebral infarction	2e-06	0.059 (0.013)	20766 / 420219	MVP EUR
Baseline_Survey_Disease Diagnosis	Takes medication for high blood pressure?	2.1e-06	0.029 (0.0068)	179356 / 136312	MVP EUR
PheCodes_Circulatory System	Myocardial infarction	2.2e-06	0.043 (0.0097)	39074 / 392979	MVP EUR
PheCodes_Circulatory System	Arterial embolism and thrombosis	3.6e-06	0.13 (0.028)	3957 / 442419	MVP EUR
Labs_Labs	creatinine (maximum, inv-norm transformed)	4.1e-06	0.014 (0.0031)	420576	MVP EUR
Baseline_Survey_Disease Diagnosis	Heart Attack	5.6e-06	0.041 (0.0099)	39300 / 276368	MVP EUR
Labs_Labs	total cholesterol (mean, inv-norm transformed)	6.8e-06	-0.015 (0.0032)	397615	MVP EUR
IX Diseases of the circulatory system (I9_)	Ischaemic heart disease, wide definition	6.45803e-15	0.0550303	84088/416260	FinnGen
IX Diseases of the circulatory system (I9_)	Angina pectoris	1.10053e-14	0.0702349	44588/416171	FinnGen
IX Diseases of the circulatory system (I9_)	Coronary atherosclerosis	1.97925e-14	0.0608465	63307/416171	FinnGen
IX Diseases of the circulatory system (I9_)	Major coronary heart disease event	5.64157e-14	0.0607889	56650/443698	FinnGen
IX Diseases of the circulatory system (I9_)	Coronary revascularization (ANGIO or CABG)	5.60531e-12	0.0770342	28800/416171	FinnGen
IX Diseases of the circulatory system (I9_)	Atherosclerosis, excluding cerebral and coronary sclerosis	1.03798e-09	0.0747038	19807/463106	FinnGen
IX Diseases of the circulatory system (I9_)	Coronary artery bypass grafting	1.47035e-09	0.0935871	13681/416171	FinnGen
Cardiometabolic endpoints	Hard cardiovascular diseases	1.49644e-09	0.0428917	80527/419821	FinnGen
XII Diseases of the skin and subcutaneous tissue (L12_)	Follicular cysts of skin and subcutaneous tissue	1.9731e-09	0.110299	7729/476404	FinnGen
IX Diseases of the circulatory system (I9_)	Myocardial infarction, strict	2.14605e-09	0.0631122	31666/416171	FinnGen
VIII Diseases of the ear and mastoid process (H8_)	Perforation of tympanic membrane	9.46477e-09	0.146973	3902/465154	FinnGen
IX Diseases of the circulatory system (I9_)	Coronary angioplasty	9.49249e-08	0.0720013	18248/416171	FinnGen
IX Diseases of the circulatory system (I9_)	Aneurysms, operations, SAH	4.69991e-07	-0.102321	6849/453828	FinnGen
IX Diseases of the circulatory system (I9_)	Cerebral aneurysm, nonruptured	1.24088e-06	-0.141456	3310/453828	FinnGen
IX Diseases of the circulatory system (I9_)	Unstable angina pectoris	1.35569e-06	0.0646895	17428/443161	FinnGen
IX Diseases of the circulatory system (I9_)	Diseases of arteries, arterioles and capillaries (FINNGEN)	4.53346e-06	0.0570349	29658/252810	FinnGen

### Sheet: ST31
Supplementary Table 31. Phenome-wide association study for stage 1 SNP rs17398575
Phenotypes with at least 200 cases were included for analysis. We presented Bonferroni correction P<0.05/5937=8.42E-06.
Category	Phenotype	P-value	Effect Size (se)	Number of samples	Datasource
circulatory system	Essential hypertension	7.5e-08	0.041 (0.0075)	77465 / 328796	UKB
circulatory system	Hypertension	1e-07	0.040 (0.0075)	77714 / 328796	UKB
circulatory system	Ischemic Heart Disease	3.1e-06	0.049 (0.010)	31952 / 374656	UKB
Vitals_Vitals	systolic blood pressure (SBP, mean, inv-normal transformed)	7.5e-83	0.057 (0.0030)	425740	MVP EUR
Vitals_Vitals	systolic blood pressure (SBP, maximum, inv-normal transformed)	9.9e-72	0.051 (0.0029)	425750	MVP EUR
PheCodes_Circulatory System	Occlusion and stenosis of precerebral arteries	9.7e-29	0.11 (0.011)	26524 / 402475	MVP EUR
Vitals_Vitals	diastolic blood pressure (DBP, mean, inv-normal transformed)	1.2e-27	-0.032 (0.0029)	425743	MVP EUR
Vitals_Vitals	diastolic blood pressure (DBP, minimum, inv-normal transformed)	5.8e-21	-0.026 (0.0028)	425735	MVP EUR
Labs_Labs	creatinine (mean, inv-norm transformed)	4.9e-20	0.027 (0.0029)	421411	MVP EUR
Labs_Labs	estimated glomerular filtration rate (eGFR, mean, inv-norm transformed)	3.5e-18	-0.025 (0.0029)	398886	MVP EUR
Labs_Labs	creatinine (maximum, inv-norm transformed)	9.1e-18	0.025 (0.0029)	420576	MVP EUR
Baseline_Survey_Disease Diagnosis	High blood pressure / hypertension	1.3e-17	0.048 (0.0064)	191352 / 124316	MVP EUR
Labs_Labs	estimated glomerular filtration rate (eGFR, minimum, inv-norm transformed)	1.9e-16	-0.023 (0.0028)	398886	MVP EUR
Labs_Labs	creatinine (minimum, inv-norm transformed)	4.1e-16	0.024 (0.0030)	421910	MVP EUR
PheCodes_Circulatory System	Cerebrovascular disease	3.5e-15	0.053 (0.0071)	69894 / 349486	MVP EUR
Labs_Labs	estimated glomerular filtration rate (eGFR, maximum, inv-norm transformed)	1.1e-13	-0.022 (0.0029)	398886	MVP EUR
PheCodes_Genitourinary System	Renal failure	6.2e-12	0.040 (0.0065)	88771 / 333750	MVP EUR
Baseline_Survey_Disease Diagnosis	Takes medication for high blood pressure?	1.9e-11	0.038 (0.0063)	179356 / 136312	MVP EUR
PheCodes_Circulatory System	Hypertension	3.7e-11	0.038 (0.0066)	322448 / 105690	MVP EUR
Labs_Labs	mean platelet volume (MPV, mean, inv-norm transformed)	1.3e-10	-0.024 (0.0037)	335593	MVP EUR
PheCodes_Circulatory System	Essential hypertension	2.6e-10	0.036 (0.0065)	320429 / 107275	MVP EUR
Labs_Labs	blood urea nitrogen (BUN, mean, inv-norm transformed)	7.1e-10	0.017 (0.0028)	418647	MVP EUR
PheCodes_Genitourinary System	Chronic renal failure [CKD]	9.4e-09	0.039 (0.0074)	63705 / 368937	MVP EUR
Labs_Labs	mean platelet volume (MPV, minimum, inv-norm transformed)	1.2e-08	-0.021 (0.0036)	335593	MVP EUR
Labs_Labs	mean platelet volume (MPV, maximum, inv-norm transformed)	1.3e-08	-0.021 (0.0037)	335593	MVP EUR
PheCodes_Circulatory System	Hypertensive chronic kidney disease	1.3e-08	0.051 (0.0096)	34069 / 399129	MVP EUR
PheCodes_Genitourinary System	Chronic Kidney Disease, Stage III	2.5e-08	0.045 (0.0087)	43088 / 394787	MVP EUR
Labs_Labs	blood urea nitrogen (BUN, maximum, inv-norm transformed)	3.4e-08	0.015 (0.0027)	418135	MVP EUR
PheCodes_Circulatory System	Hypertensive heart and/or renal disease	1.5e-07	0.036 (0.0075)	60962 / 358617	MVP EUR
PheCodes_Circulatory System	Occlusion of cerebral arteries, with cerebral infarction	4.5e-07	0.17 (0.034)	2276 / 446000	MVP EUR
PheCodes_Endocrine or Metabolic	Hyperpotassemia	6.6e-07	0.062 (0.013)	17226 / 415141	MVP EUR
PheCodes_Circulatory System	Coronary atherosclerosis	1.1e-06	0.024 (0.0060)	124302 / 300039	MVP EUR
PheCodes_Circulatory System	Other chronic ischemic heart disease, unspecified	1.9e-06	0.028 (0.0071)	71808 / 357986	MVP EUR
PheCodes_Genitourinary System	Acute renal failure	2.3e-06	0.038 (0.0087)	42394 / 382809	MVP EUR
Baseline_Survey_Family History	Biological Father: High blood pressure	7e-06	0.030 (0.0070)	77457 / 238211	MVP EUR
PheCodes_Circulatory System	Cerebral ischemia	7.2e-06	0.042 (0.0098)	32434 / 399393	MVP EUR
IX Diseases of the circulatory system (I9_)	Hypertension	6.6512e-19	0.0479435	154630/345634	FinnGen
IX Diseases of the circulatory system (I9_)	Hypertension, essential	1.57906e-16	0.04684	132515/345634	FinnGen
IX Diseases of the circulatory system (I9_)	Ischaemic heart disease, wide definition	1.23623e-11	0.0445768	84088/416260	FinnGen
IX Diseases of the circulatory system (I9_)	Coronary atherosclerosis	3.99485e-11	0.0489253	63307/416171	FinnGen
IX Diseases of the circulatory system (I9_)	Angina pectoris	1.00267e-10	0.0547085	44588/416171	FinnGen
Drug purchase endpoints	Antihypertensive medication - note that there are other indications	1.47079e-10	0.0329842	273281/227067	FinnGen
Cardiometabolic endpoints	Cardiovascular diseases (excluding rheumatic etc)	1.83329e-09	0.031844	247538/252810	FinnGen
IX Diseases of the circulatory system (I9_)	Hypertensive Heart Disease	5.53796e-09	0.0878942	11728/345634	FinnGen
IX Diseases of the circulatory system (I9_)	Statin medication	3.35081e-08	0.0291118	183578/316770	FinnGen
IX Diseases of the circulatory system (I9_)	Coronary revascularization (ANGIO or CABG)	6.45937e-08	0.0562761	28800/416171	FinnGen
IV Endocrine, nutritional and metabolic diseases (E4_)	Disorders of lipoprotein metabolism and other lipidaemias	1.07999e-07	0.037153	59366/420066	FinnGen
Cardiometabolic endpoints	Hard cardiovascular diseases	4.98448e-07	0.0332582	80527/419821	FinnGen
Comorbidities of Diabetes	STROKE	1.19124e-06	0.0380216	53492/360342	FinnGen
IX Diseases of the circulatory system (I9_)	Coronary angioplasty	1.37949e-06	0.0605279	18248/416171	FinnGen
IX Diseases of the circulatory system (I9_)	Myocardial infarction, strict	3.52484e-06	0.0456384	31666/416171	FinnGen
IX Diseases of the circulatory system (I9_)	Major coronary heart disease event	5.01245e-06	0.0344422	56650/443698	FinnGen
Diabetes endpoints	Diabetic retinopathy (more control exclusions)	7.30651e-06	0.0657756	14142/59084	FinnGen

### Sheet: ST32
Supplementary Table 32. Phenome-wide association study for stage 1 SNP rs3918226
Phenotypes with at least 200 cases were included for analysis. We presented Bonferroni correction P<0.05/5937=8.42E-06.
Category	Phenotype	P-value	Effect Size (se)	Number of samples	Datasource
circulatory system	Hypertension	1.2e-24	0.12 (0.012)	77714 / 328796	UKB
circulatory system	Essential hypertension	1.4e-24	0.12 (0.012)	77465 / 328796	UKB
circulatory system	Other chronic ischemic heart disease, unspecified	9.4e-12	0.15 (0.023)	15490 / 374663	UKB
circulatory system	Ischemic Heart Disease	4.9e-11	0.11 (0.016)	31952 / 374656	UKB
circulatory system	Myocardial infarction	2.8e-09	0.15 (0.025)	12038 / 374657	UKB
circulatory system	Coronary atherosclerosis	8.8e-09	0.12 (0.020)	20454 / 374655	UKB
circulatory system	Angina pectoris	2.4e-08	0.12 (0.022)	16102 / 374656	UKB
endocrine/metabolic	Disorders of lipoid metabolism	3e-07	0.079 (0.015)	35726 / 371440	UKB
endocrine/metabolic	Hyperlipidemia	5.8e-07	0.077 (0.015)	35652 / 371440	UKB
endocrine/metabolic	Hypercholesterolemia	7.6e-07	0.078 (0.016)	33084 / 371439	UKB
Vitals_Vitals	diastolic blood pressure (DBP, maximum, inv-normal transformed)	1.1e-35	0.062 (0.0050)	425680	MVP EUR
Vitals_Vitals	height (mean, inv-normal transformed)	1.7e-33	-0.066 (0.0055)	424305	MVP EUR
Baseline_Survey_Disease Diagnosis	High blood pressure / hypertension	2.2e-33	0.12 (0.011)	191352 / 124316	MVP EUR
Vitals_Vitals	height (maximum, inv-normal transformed)	1.3e-29	-0.062 (0.0054)	424305	MVP EUR
Labs_Labs	creatinine (mean, inv-norm transformed)	2e-29	0.056 (0.0049)	421411	MVP EUR
Labs_Labs	estimated glomerular filtration rate (eGFR, mean, inv-norm transformed)	3.8e-28	-0.054 (0.0049)	398886	MVP EUR
Vitals_Vitals	diastolic blood pressure (DBP, mean, inv-normal transformed)	6e-27	0.053 (0.0049)	425743	MVP EUR
Vitals_Vitals	height (minimum, inv-normal transformed)	6.7e-27	-0.058 (0.0054)	424306	MVP EUR
PheCodes_Circulatory System	Hypertension	7.2e-27	0.11 (0.011)	322448 / 105690	MVP EUR
PheCodes_Circulatory System	Essential hypertension	3.6e-26	0.10 (0.011)	320429 / 107275	MVP EUR
Baseline_Survey_Disease Diagnosis	Takes medication for high blood pressure?	6.6e-26	0.10 (0.011)	179356 / 136312	MVP EUR
Labs_Labs	creatinine (minimum, inv-norm transformed)	2.5e-25	0.052 (0.0050)	421910	MVP EUR
Labs_Labs	estimated glomerular filtration rate (eGFR, minimum, inv-norm transformed)	1.3e-24	-0.049 (0.0048)	398886	MVP EUR
Labs_Labs	creatinine (maximum, inv-norm transformed)	2.8e-24	0.050 (0.0049)	420576	MVP EUR
Labs_Labs	estimated glomerular filtration rate (eGFR, maximum, inv-norm transformed)	1.3e-20	-0.046 (0.0050)	398886	MVP EUR
Baseline_Survey_Vitals	What is your height? (cm, inv-normal transformed)	2.9e-20	-0.058 (0.0062)	283251	MVP EUR
PheCodes_Circulatory System	Other chronic ischemic heart disease, unspecified	5.1e-17	0.089 (0.012)	71808 / 357986	MVP EUR
Vitals_Vitals	systolic blood pressure (SBP, maximum, inv-normal transformed)	5.2e-17	0.041 (0.0048)	425750	MVP EUR
PheCodes_Circulatory System	Coronary atherosclerosis	4.2e-16	0.074 (0.010)	124302 / 300039	MVP EUR
PheCodes_Circulatory System	Ischemic Heart Disease	2.5e-14	0.068 (0.0099)	141465 / 275809	MVP EUR
Labs_Labs	mean platelet volume (MPV, maximum, inv-norm transformed)	1.1e-13	0.046 (0.0062)	335593	MVP EUR
Baseline_Survey_Disease Diagnosis	Coronary Artery / Coronary Heart Disease (including heart attack, angina)	1.1e-12	0.092 (0.014)	52789 / 262879	MVP EUR
Baseline_Survey_Disease Diagnosis	Takes medication for coronary artery/ coronary heart disease?	1.4e-11	0.094 (0.015)	44681 / 270987	MVP EUR
Labs_Labs	mean platelet volume (MPV, mean, inv-norm transformed)	1.5e-11	0.042 (0.0063)	335593	MVP EUR
Labs_Labs	potassium (maximum, inv-norm transformed)	6.4e-11	0.031 (0.0047)	421297	MVP EUR
Vitals_Vitals	weight (minimum, inv-normal transformed)	4e-10	-0.034 (0.0054)	425537	MVP EUR
PheCodes_Genitourinary System	Renal failure	6.2e-10	0.061 (0.011)	88771 / 333750	MVP EUR
Baseline_Survey_Disease Diagnosis	Takes medication for heart attack?	1.1e-09	0.095 (0.016)	33688 / 281980	MVP EUR
Vitals_Vitals	weight (mean, inv-normal transformed)	1.6e-09	-0.034 (0.0056)	425535	MVP EUR
Baseline_Survey_Disease Diagnosis	Heart Attack	4.6e-09	0.085 (0.015)	39300 / 276368	MVP EUR
Vitals_Vitals	weight (maximum, inv-normal transformed)	8.1e-09	-0.033 (0.0057)	425541	MVP EUR
PheCodes_Circulatory System	Hypertensive heart and/or renal disease	1.2e-08	0.067 (0.013)	60962 / 358617	MVP EUR
PheCodes_Circulatory System	Myocardial infarction	1.4e-08	0.080 (0.015)	39074 / 392979	MVP EUR
Labs_Labs	mean platelet volume (MPV, minimum, inv-norm transformed)	4e-08	0.034 (0.0062)	335593	MVP EUR
Labs_Labs	hemoglobin A1c (HbA1c, minimum, inv-norm transformed)	5.1e-08	0.031 (0.0057)	338640	MVP EUR
Labs_Labs	hemoglobin A1c (HbA1c, mean, inv-norm transformed)	1e-07	0.031 (0.0058)	338848	MVP EUR
PheCodes_Genitourinary System	Chronic renal failure [CKD]	1.4e-07	0.060 (0.013)	63705 / 368937	MVP EUR
PheCodes_Circulatory System	Hypertensive chronic kidney disease	1.5e-07	0.079 (0.016)	34069 / 399129	MVP EUR
Labs_Labs	blood urea nitrogen (BUN, mean, inv-norm transformed)	4.9e-07	0.023 (0.0047)	418647	MVP EUR
PheCodes_Circulatory System	Cerebrovascular disease	5.5e-07	0.057 (0.012)	69894 / 349486	MVP EUR
Labs_Labs	potassium (mean, inv-norm transformed)	1.4e-06	0.024 (0.0049)	421503	MVP EUR
PheCodes_Endocrine or Metabolic	Gout	1.4e-06	0.066 (0.015)	42034 / 397989	MVP EUR
PheCodes_Circulatory System	Acute, but ill-defined cerebrovascular disease	1.5e-06	0.12 (0.025)	12412 / 432840	MVP EUR
Baseline_Survey_Disease Diagnosis	Gout	2e-06	0.076 (0.017)	31493 / 284175	MVP EUR
PheCodes_Circulatory System	Cerebral ischemia	2e-06	0.075 (0.016)	32434 / 399393	MVP EUR
PheCodes_Circulatory System	Transient cerebral ischemia	4.4e-06	0.075 (0.017)	30878 / 402820	MVP EUR
Labs_Labs	hemoglobin A1c (HbA1c, maximum, inv-norm transformed)	5.9e-06	0.026 (0.0056)	338857	MVP EUR
PheCodes_Circulatory System	Other hypertensive complications	6.6e-06	0.17 (0.038)	5048 / 437591	MVP EUR
Labs_Labs	blood urea nitrogen (BUN, maximum, inv-norm transformed)	7.3e-06	0.020 (0.0045)	418135	MVP EUR
IX Diseases of the circulatory system (I9_)	Hypertension	1.7636e-60	0.160152	154630/345634	FinnGen
IX Diseases of the circulatory system (I9_)	Hypertension, essential	6.43576e-55	0.160397	132515/345634	FinnGen
Drug purchase endpoints	Antihypertensive medication - note that there are other indications	1.93687e-49	0.138832	273281/227067	FinnGen
Cardiometabolic endpoints	Cardiovascular diseases (excluding rheumatic etc)	5.39386e-28	0.105815	247538/252810	FinnGen
IX Diseases of the circulatory system (I9_)	Statin medication	4.55827e-19	0.0854245	183578/316770	FinnGen
IX Diseases of the circulatory system (I9_)	Diseases of arteries, arterioles and capillaries (FINNGEN)	5.63767e-18	0.183014	29658/252810	FinnGen
IX Diseases of the circulatory system (I9_)	Coronary atherosclerosis	1.15505e-13	0.0994278	63307/416171	FinnGen
IX Diseases of the circulatory system (I9_)	Myocardial infarction, strict	1.46926e-13	0.130245	31666/416171	FinnGen
IX Diseases of the circulatory system (I9_)	Hypertensive Heart Disease	1.54525e-13	0.201193	11728/345634	FinnGen
Cardiometabolic endpoints	Hard cardiovascular diseases	1.60805e-13	0.0882911	80527/419821	FinnGen
Cardiometabolic endpoints	Other heart diseases	3.83707e-12	0.0909825	106069/252810	FinnGen
IX Diseases of the circulatory system (I9_)	Major coronary heart disease event	9.49511e-12	0.0928229	56650/443698	FinnGen
IV Endocrine, nutritional and metabolic diseases (E4_)	Disorders of lipoprotein metabolism and other lipidaemias	4.75554e-11	0.0829994	59366/420066	FinnGen
Comorbidities of Diabetes	STROKE	1.56016e-10	0.0908352	53492/360342	FinnGen
IX Diseases of the circulatory system (I9_)	Ischaemic heart disease, wide definition	1.58001e-10	0.0763437	84088/416260	FinnGen
Quantitative endpoints	Height, inverse-rank normalized	2.8843e-10	-0.0192363	364629/0	FinnGen
IX Diseases of the circulatory system (I9_)	Coronary revascularization (ANGIO or CABG)	9.57062e-10	0.114636	28800/416171	FinnGen
IX Diseases of the circulatory system (I9_)	Angina pectoris	3.86136e-09	0.0900543	44588/416171	FinnGen
IX Diseases of the circulatory system (I9_)	Atrial fibrillation and flutter with reimbursement	6.94161e-09	0.117688	40251/252810	FinnGen
IX Diseases of the circulatory system (I9_)	Unstable angina pectoris	1.67776e-08	0.125447	17428/443161	FinnGen
IV Endocrine, nutritional and metabolic diseases (E4_)	Pure hypercholesterolaemia	2.45194e-08	0.0803653	42985/420066	FinnGen
IX Diseases of the circulatory system (I9_)	Coronary angioplasty	6.92054e-08	0.121341	18248/416171	FinnGen
Comorbidities of Neurological endpoints	Depression medications	1.64407e-07	0.0643594	149403/111976	FinnGen
IX Diseases of the circulatory system (I9_)	Atrial fibrillation and flutter	2.13368e-07	0.089048	63532/252810	FinnGen
IV Endocrine, nutritional and metabolic diseases (E4_)	Metabolic disorders	2.19933e-07	0.0573447	80282/420066	FinnGen
IV Endocrine, nutritional and metabolic diseases (E4_)	Hypothyroidism, drug reimbursement	2.85785e-07	0.142945	16150/111954	FinnGen
VI Diseases of the nervous system (G6_)	Episodal and paroxysmal disorders	9.24911e-07	0.0445068	125743/374605	FinnGen
XV Pregnancy, childbirth and the puerperium (O15_)	Pregnancy hypertension	1.72942e-06	0.094371	20405/261659	FinnGen
Cardiometabolic endpoints	Heart failure and coronary heart disease	2.55388e-06	0.108237	17532/443698	FinnGen
IX Diseases of the circulatory system (I9_)	Cardiac arrest	2.81015e-06	0.243698	3011/252810	FinnGen
IX Diseases of the circulatory system (I9_)	Coronary artery bypass grafting	3.51941e-06	0.120751	13681/416171	FinnGen
IX Diseases of the circulatory system (I9_)	Stroke, excluding SAH	3.58889e-06	0.0747198	34110/450023	FinnGen

### Sheet: ST33
Supplementary Table 33. Phenome-wide association study for stage 1 SNP rs7859727
Phenotypes with at least 200 cases were included for analysis. We presented Bonferroni correction P<0.05/5937=8.42E-06.
Category	Phenotype	P-value	Effect Size (se)	Number of samples	Datasource
circulatory system	Coronary atherosclerosis	3.4e-96	0.23 (0.011)	20454 / 374655	UKB
circulatory system	Ischemic Heart Disease	1.3e-76	0.17 (0.0090)	31952 / 374656	UKB
circulatory system	Myocardial infarction	2.7e-53	0.21 (0.014)	12038 / 374657	UKB
circulatory system	Other chronic ischemic heart disease, unspecified	4.3e-49	0.18 (0.012)	15490 / 374663	UKB
circulatory system	Angina pectoris	8e-47	0.17 (0.012)	16102 / 374656	UKB
circulatory system	Unstable angina (intermediate coronary syndrome)	3.2e-19	0.18 (0.021)	5159 / 374651	UKB
endocrine/metabolic	Hyperlipidemia	1.7e-16	0.070 (0.0085)	35652 / 371440	UKB
endocrine/metabolic	Disorders of lipoid metabolism	1.9e-16	0.070 (0.0085)	35726 / 371440	UKB
endocrine/metabolic	Hypercholesterolemia	1.6e-14	0.067 (0.0088)	33084 / 371439	UKB
circulatory system	Peripheral vascular disease, unspecified	3.4e-14	0.22 (0.029)	2580 / 398705	UKB
circulatory system	Other specified peripheral vascular diseases	6.3e-11	0.16 (0.024)	3688 / 398704	UKB
circulatory system	Peripheral vascular disease	2.1e-10	0.15 (0.023)	3923 / 398704	UKB
sense organs	Cataract	2.2e-10	0.068 (0.011)	20234 / 386965	UKB
circulatory system	Atherosclerosis of the extremities	6.8e-09	0.30 (0.051)	804 / 398706	UKB
circulatory system	Abdominal aortic aneurysm	7.1e-09	0.28 (0.048)	930 / 398704	UKB
digestive	Anal and rectal conditions	1.3e-08	-0.069 (0.012)	14836 / 385688	UKB
sense organs	Glaucoma	1.8e-08	0.12 (0.022)	4428 / 396053	UKB
circulatory system	Other acute and subacute forms of ischemic heart disease	1.8e-07	0.22 (0.041)	1216 / 374656	UKB
circulatory system	Atherosclerosis	2.5e-07	0.20 (0.039)	1378 / 398706	UKB
circulatory system	Stricture of artery	4.6e-07	0.25 (0.049)	866 / 398706	UKB
circulatory system	Hemorrhoids	5.5e-07	-0.049 (0.0098)	23787 / 367911	UKB
circulatory system	Congestive heart failure; nonhypertensive	8.9e-07	0.096 (0.019)	5627 / 400865	UKB
mental disorders	Other mental disorder	1.2e-06	0.044 (0.0092)	28652 / 363984	UKB
circulatory system	Heart failure NOS	2e-06	0.10 (0.022)	4464 / 400864	UKB
circulatory system	Other disorders of arteries and arterioles	2.1e-06	0.19 (0.040)	1324 / 398706	UKB
circulatory system	Other aneurysm	2.3e-06	0.16 (0.033)	1890 / 398706	UKB
circulatory system	Hypertension	3.3e-06	0.030 (0.0065)	77714 / 328796	UKB
sense organs	Senile cataract	3.6e-06	0.075 (0.016)	8321 / 386965	UKB
circulatory system	Arterial embolism and thrombosis of lower extremity artery	4.2e-06	0.28 (0.061)	553 / 398706	UKB
circulatory system	Essential hypertension	5.2e-06	0.030 (0.0065)	77465 / 328796	UKB
PheCodes_Circulatory System	Coronary atherosclerosis	1.5e-287	0.16 (0.0051)	124302 / 300039	MVP EUR
PheCodes_Circulatory System	Ischemic Heart Disease	6.6e-249	0.15 (0.0050)	141465 / 275809	MVP EUR
PheCodes_Circulatory System	Other chronic ischemic heart disease, unspecified	2.7e-226	0.17 (0.0061)	71808 / 357986	MVP EUR
Baseline_Survey_Disease Diagnosis	Coronary Artery / Coronary Heart Disease (including heart attack, angina)	1.7e-172	0.18 (0.0070)	52789 / 262879	MVP EUR
Baseline_Survey_Disease Diagnosis	Takes medication for coronary artery/ coronary heart disease?	4e-138	0.18 (0.0075)	44681 / 270987	MVP EUR
PheCodes_Circulatory System	Myocardial infarction	9.5e-100	0.15 (0.0077)	39074 / 392979	MVP EUR
Baseline_Survey_Disease Diagnosis	Heart Attack	1.2e-92	0.15 (0.0079)	39300 / 276368	MVP EUR
Baseline_Survey_Disease Diagnosis	Takes medication for heart attack?	1.7e-85	0.16 (0.0084)	33688 / 281980	MVP EUR
PheCodes_Circulatory System	Angina pectoris	9.2e-85	0.14 (0.0079)	37399 / 385941	MVP EUR
PheCodes_Circulatory System	Peripheral vascular disease, unspecified	1.9e-61	0.12 (0.0077)	39519 / 388133	MVP EUR
PheCodes_Circulatory System	Atherosclerosis	1.7e-58	0.16 (0.010)	20858 / 405668	MVP EUR
PheCodes_Circulatory System	Abdominal aortic aneurysm	2.5e-54	0.17 (0.012)	16289 / 427111	MVP EUR
PheCodes_Circulatory System	Peripheral vascular disease	3.9e-54	0.11 (0.0075)	42552 / 383626	MVP EUR
PheCodes_Sense Organs	Open-angle glaucoma	5.2e-53	0.092 (0.0066)	56207 / 377826	MVP EUR
PheCodes_Circulatory System	Unstable angina (intermediate coronary syndrome)	2.1e-52	0.17 (0.011)	16513 / 418345	MVP EUR
Labs_Labs	total cholesterol (minimum, inv-norm transformed)	5.3e-52	-0.038 (0.0025)	397646	MVP EUR
Labs_Labs	total cholesterol (mean, inv-norm transformed)	2e-51	-0.039 (0.0026)	397615	MVP EUR
PheCodes_Circulatory System	Occlusion and stenosis of precerebral arteries	1.8e-50	0.13 (0.0093)	26524 / 402475	MVP EUR
Labs_Labs	low density lipoprotein cholesterol (LDLC, mean, inv-norm transformed)	6.4e-49	-0.037 (0.0025)	404741	MVP EUR
Labs_Labs	low density lipoprotein cholesterol (LDLC, minimum, inv-norm transformed)	2.7e-48	-0.037 (0.0025)	404745	MVP EUR
PheCodes_Circulatory System	Atherosclerosis of the extremities	6e-48	0.17 (0.012)	15036 / 423003	MVP EUR
PheCodes_Sense Organs	Glaucoma	1.4e-47	0.074 (0.0057)	81303 / 349418	MVP EUR
PheCodes_Circulatory System	Other aneurysm	4.6e-45	0.13 (0.0095)	24982 / 414741	MVP EUR
Vitals_Vitals	diastolic blood pressure (DBP, minimum, inv-normal transformed)	3.3e-40	-0.031 (0.0024)	425735	MVP EUR
PheCodes_Circulatory System	Aortic aneurysm	2e-39	0.13 (0.010)	22049 / 419651	MVP EUR
PheCodes_Circulatory System	Atherosclerosis of native arteries of the extremities with intermittent claudication	2.8e-37	0.18 (0.015)	9984 / 432329	MVP EUR
Vitals_Vitals	diastolic blood pressure (DBP, mean, inv-normal transformed)	5.3e-36	-0.031 (0.0025)	425743	MVP EUR
Labs_Labs	low density lipoprotein cholesterol (LDLC, maximum, inv-norm transformed)	2.4e-34	-0.031 (0.0025)	404687	MVP EUR
PheCodes_Circulatory System	Cerebrovascular disease	3.8e-34	0.069 (0.0061)	69894 / 349486	MVP EUR
Labs_Labs	total cholesterol (maximum, inv-norm transformed)	1.1e-32	-0.030 (0.0026)	397478	MVP EUR
Baseline_Survey_Family History	Biological Father: Coronary Artery / Coronary Heart Disease	1.1e-27	0.063 (0.0060)	78584 / 237084	MVP EUR
Baseline_Survey_Family History	Biological Sibling: Coronary Artery / Coronary Heart Disease	1.3e-26	0.093 (0.0089)	29553 / 286115	MVP EUR
PheCodes_Sense Organs	Primary open angle glaucoma	1.8e-25	0.11 (0.011)	20091 / 424364	MVP EUR
PheCodes_Digestive System	Barrett's esophagus	5e-25	-0.12 (0.012)	14584 / 432257	MVP EUR
PheCodes_Circulatory System	Aneurysm of iliac artery	5.5e-25	0.33 (0.032)	2064 / 447910	MVP EUR
Baseline_Survey_Disease Diagnosis	Peripheral Vascular Disease	1.7e-24	0.12 (0.012)	14799 / 300869	MVP EUR
Vitals_Vitals	heart rate (HR, mean, inv-normal transformed)	1.7e-23	-0.027 (0.0027)	425748	MVP EUR
Vitals_Vitals	systolic blood pressure (SBP, minimum, inv-normal transformed)	2.9e-23	-0.025 (0.0025)	425711	MVP EUR
Labs_Labs	platelet count (minimum, inv-norm transformed)	4.2e-23	-0.027 (0.0027)	407168	MVP EUR
PheCodes_Circulatory System	Congestive heart failure; nonhypertensive	5.6e-23	0.060 (0.0066)	58749 / 370923	MVP EUR
PheCodes_Circulatory System	Nonspecific chest pain	8.9e-21	0.043 (0.0049)	127672 / 262409	MVP EUR
Baseline_Survey_Disease Diagnosis	Congestive Heart Failure	1.1e-18	0.093 (0.011)	19350 / 296318	MVP EUR
Baseline_Survey_Family History	Biological Mother: Coronary Artery / Coronary Heart Disease	1.8e-18	0.063 (0.0073)	45814 / 269854	MVP EUR
PheCodes_Circulatory System	Congestive heart failure (CHF) NOS	5.4e-18	0.060 (0.0075)	41922 / 389773	MVP EUR
PheCodes_Injuries and Poisonings	Complications of cardiac/vascular device, implant, and graft	1.2e-17	0.15 (0.018)	6521 / 436657	MVP EUR
PheCodes_Circulatory System	Heart failure with reduced EF [Systolic or combined heart failure]	4.1e-17	0.068 (0.0086)	31220 / 407213	MVP EUR
Baseline_Survey_Disease Diagnosis	Takes medication for peripheral vascular disease?	8.3e-16	0.11 (0.014)	11019 / 304649	MVP EUR
Labs_Labs	platelet count (mean, inv-norm transformed)	2.2e-15	-0.023 (0.0028)	407021	MVP EUR
Vitals_Vitals	heart rate (HR, minimum, inv-normal transformed)	4.6e-15	-0.020 (0.0025)	425720	MVP EUR
PheCodes_Circulatory System	Cardiac defibrillator in situ	2.8e-14	0.11 (0.014)	10207 / 438369	MVP EUR
PheCodes_Sense Organs	Macular puckering of retina	5.5e-14	-0.077 (0.011)	20138 / 419008	MVP EUR
Labs_Labs	red blood cell count (RBC, minimum, inv-norm transformed)	2.3e-13	-0.018 (0.0025)	405369	MVP EUR
Baseline_Survey_Disease Diagnosis	Takes medication for congestive heart failure?	4.1e-13	0.081 (0.011)	17142 / 298526	MVP EUR
PheCodes_Circulatory System	Arterial embolism and thrombosis	6.2e-13	0.16 (0.023)	3957 / 442419	MVP EUR
Labs_Labs	triglyceride (minimum, inv-norm transformed)	1.6e-12	-0.020 (0.0028)	391797	MVP EUR
Labs_Labs	red blood cell count (RBC, mean, inv-norm transformed)	3e-12	-0.018 (0.0026)	405366	MVP EUR
PheCodes_Circulatory System	Cardiac pacemaker/device in situ	1.6e-11	0.062 (0.0096)	24587 / 420961	MVP EUR
Labs_Labs	hemoglobin (minimum, inv-norm transformed)	2.1e-11	-0.017 (0.0025)	407894	MVP EUR
Labs_Labs	glucose (fasting status unknown, maximum, inv-norm transformed)	2.4e-11	0.017 (0.0026)	419671	MVP EUR
Labs_Labs	hematocrit (minimum, inv-norm transformed)	2.4e-11	-0.017 (0.0025)	407854	MVP EUR
PheCodes_Circulatory System	Cardiac dysrhythmias	3.8e-11	0.030 (0.0049)	147555 / 247110	MVP EUR
PheCodes_Circulatory System	Arterial embolism and thrombosis of lower extremity artery	5.3e-11	0.21 (0.032)	2088 / 446675	MVP EUR
PheCodes_Circulatory System	Other disorders of circulatory system	7.7e-11	0.074 (0.011)	16529 / 406847	MVP EUR
Labs_Labs	glucose (fasting status unknown, mean, inv-norm transformed)	1e-10	0.017 (0.0026)	419946	MVP EUR
Labs_Labs	hemoglobin (mean, inv-norm transformed)	1.7e-10	-0.016 (0.0025)	407894	MVP EUR
PheCodes_Circulatory System	Hypertensive heart disease	2.1e-10	0.058 (0.0092)	26211 / 401952	MVP EUR
PheCodes_Circulatory System	Cardiac conduction disorders	4.8e-10	0.038 (0.0063)	65081 / 337411	MVP EUR
PheCodes_Endocrine or Metabolic	Diabetes type 2 with peripheral circulatory	9.3e-10	0.088 (0.015)	9957 / 432767	MVP EUR
PheCodes_Circulatory System	Essential hypertension	9.9e-10	0.029 (0.0055)	320429 / 107275	MVP EUR
Uncategorized	Phe_442_3	1.1e-09	0.25 (0.042)	1226 / 449066	MVP EUR
Labs_Labs	hematocrit (mean, inv-norm transformed)	2.1e-09	-0.015 (0.0026)	407852	MVP EUR
PheCodes_Circulatory System	Blood vessel replaced	2.6e-09	0.17 (0.028)	2678 / 444728	MVP EUR
PheCodes_Circulatory System	Primary/intrinsic cardiomyopathies	2.7e-09	0.060 (0.011)	19708 / 419904	MVP EUR
Labs_Labs	sodium (maximum, inv-norm transformed)	3e-09	0.015 (0.0025)	421132	MVP EUR
PheCodes_Circulatory System	Hypertension	3.9e-09	0.028 (0.0056)	322448 / 105690	MVP EUR
PheCodes_Circulatory System	Hypertensive heart and/or renal disease	4.6e-09	0.035 (0.0065)	60962 / 358617	MVP EUR
PheCodes_Circulatory System	Transient cerebral ischemia	4.7e-09	0.048 (0.0086)	30878 / 402820	MVP EUR
Baseline_Survey_Disease Diagnosis	Glaucoma	5.6e-09	0.060 (0.011)	20090 / 295578	MVP EUR
PheCodes_Circulatory System	Cardiomyopathy	5.9e-09	0.057 (0.010)	20680 / 418334	MVP EUR
PheCodes_Endocrine or Metabolic	Hyperlipidemia	9e-09	0.030 (0.0056)	335680 / 90923	MVP EUR
PheCodes_Endocrine or Metabolic	Disorders of lipoid metabolism	1.2e-08	0.030 (0.0056)	335948 / 90622	MVP EUR
PheCodes_Circulatory System	Other forms of chronic heart disease	1.4e-08	0.070 (0.013)	13586 / 420033	MVP EUR
PheCodes_Circulatory System	ASCVD	1.4e-08	0.13 (0.023)	3941 / 443239	MVP EUR
PheCodes_Circulatory System	Cerebral ischemia	1.4e-08	0.046 (0.0084)	32434 / 399393	MVP EUR
PheCodes_Symptoms	Cardiogenic shock	1.7e-08	0.26 (0.047)	956 / 448833	MVP EUR
PheCodes_Circulatory System	Heart transplant/surgery	3.7e-08	0.15 (0.028)	2655 / 443677	MVP EUR
Baseline_Survey_Disease Diagnosis	Transient Ischemic Attack (TIA)	3.8e-08	0.070 (0.013)	13299 / 302369	MVP EUR
PheCodes_Circulatory System	Ill-defined descriptions and complications of heart disease	4.3e-08	0.069 (0.013)	13411 / 407471	MVP EUR
PheCodes_Circulatory System	Atherosclerosis of native arteries of the extremities with ulceration or gangrene	4.5e-08	0.15 (0.027)	2865 / 446086	MVP EUR
PheCodes_Circulatory System	Hypotension	7.5e-08	0.039 (0.0078)	38699 / 374548	MVP EUR
Labs_Labs	estimated glomerular filtration rate (eGFR, minimum, inv-norm transformed)	1.6e-07	-0.013 (0.0024)	398886	MVP EUR
PheCodes_Dermatological System	Sebaceous cyst	1.8e-07	0.042 (0.0082)	33269 / 387301	MVP EUR
Labs_Labs	red blood cell count (RBC, maximum, inv-norm transformed)	2.3e-07	-0.014 (0.0026)	405357	MVP EUR
Baseline_Survey_Disease Diagnosis	Takes medication for high cholesterol?	2.4e-07	0.025 (0.0052)	149973 / 165695	MVP EUR
Labs_Labs	triglyceride (mean, inv-norm transformed)	4.4e-07	-0.014 (0.0028)	391626	MVP EUR
Baseline_Survey_Disease Diagnosis	Takes medication for Glaucoma?	4.5e-07	0.062 (0.013)	13744 / 301924	MVP EUR
PheCodes_Circulatory System	Cerebral aneurysm	4.6e-07	0.18 (0.036)	1609 / 449069	MVP EUR
Labs_Labs	creatinine (maximum, inv-norm transformed)	6.2e-07	0.012 (0.0025)	420576	MVP EUR
PheCodes_Sense Organs	Retinal vascular changes and abnomalities	9.7e-07	0.064 (0.013)	12226 / 430067	MVP EUR
Labs_Labs	chloride (maximum, inv-norm transformed)	1.1e-06	0.012 (0.0025)	412472	MVP EUR
Labs_Labs	potassium (minimum, inv-norm transformed)	1.1e-06	-0.012 (0.0025)	421506	MVP EUR
PheCodes_Sense Organs	Disorders of optic nerve and visual pathways	1.3e-06	-0.066 (0.014)	11247 / 429671	MVP EUR
PheCodes_Circulatory System	Hemorrhoids	1.3e-06	-0.031 (0.0066)	55499 / 325007	MVP EUR
PheCodes_Neoplasms	Lipoma	1.7e-06	0.057 (0.012)	14648 / 418993	MVP EUR
PheCodes_Neoplasms	Colorectal cancer	2.3e-06	-0.067 (0.014)	10436 / 436330	MVP EUR
Labs_Labs	mean corpuscular hemoglobin concentration (MCHC, minimum, inv-norm transformed)	3e-06	-0.012 (0.0026)	407301	MVP EUR
PheCodes_Circulatory System	Hypotension NOS	3e-06	0.045 (0.0098)	22869 / 398730	MVP EUR
PheCodes_Neoplasms	Colon cancer	3.4e-06	-0.070 (0.015)	9125 / 438096	MVP EUR
Baseline_Survey_Disease Diagnosis	Takes medication for high blood pressure?	4e-06	0.022 (0.0054)	179356 / 136312	MVP EUR
Vitals_Vitals	systolic blood pressure (SBP, maximum, inv-normal transformed)	4.6e-06	0.011 (0.0024)	425750	MVP EUR
Labs_Labs	albumin (mean, inv-norm transformed)	5.2e-06	-0.012 (0.0025)	372962	MVP EUR
PheCodes_Dermatological System	Diseases of sebaceous glands	5.2e-06	0.028 (0.0064)	61215 / 337155	MVP EUR
Baseline_Survey_Family History	Biological Grandparent (paternal): Coronary Artery / Coronary Heart Disease	6.9e-06	0.039 (0.0089)	29544 / 286124	MVP EUR
IX Diseases of the circulatory system (I9_)	Coronary revascularization (ANGIO or CABG)	3.16228e-192	0.288488	28800/416171	FinnGen
IX Diseases of the circulatory system (I9_)	Coronary atherosclerosis	1.55239e-164	0.190666	63307/416171	FinnGen
IX Diseases of the circulatory system (I9_)	Coronary artery bypass grafting	2.66073e-160	0.362074	13681/416171	FinnGen
IX Diseases of the circulatory system (I9_)	Major coronary heart disease event	4.44631e-153	0.186892	56650/443698	FinnGen
IX Diseases of the circulatory system (I9_)	Ischaemic heart disease, wide definition	3.16228e-141	0.156793	84088/416260	FinnGen
IX Diseases of the circulatory system (I9_)	Angina pectoris	2.5527e-119	0.185019	44588/416171	FinnGen
Cardiometabolic endpoints	Hard cardiovascular diseases	6.16595e-117	0.143119	80527/419821	FinnGen
IX Diseases of the circulatory system (I9_)	Myocardial infarction, strict	5.72796e-107	0.202845	31666/416171	FinnGen
IX Diseases of the circulatory system (I9_)	Coronary angioplasty	2.35505e-96	0.245327	18248/416171	FinnGen
IX Diseases of the circulatory system (I9_)	Unstable angina pectoris	6.40619e-63	0.19601	17428/443161	FinnGen
Cardiometabolic endpoints	Heart failure and coronary heart disease	2.88802e-42	0.162462	17532/443698	FinnGen
IX Diseases of the circulatory system (I9_)	Statin medication	3.49945e-42	0.0676476	183578/316770	FinnGen
Comorbidities of Diabetes	STROKE	1.86337e-39	0.0970426	53492/360342	FinnGen
IX Diseases of the circulatory system (I9_)	Diseases of arteries, arterioles and capillaries (FINNGEN)	3.80715e-37	0.139401	29658/252810	FinnGen
IX Diseases of the circulatory system (I9_)	Atherosclerosis, excluding cerebral and coronary sclerosis	1.22011e-33	0.130294	19807/463106	FinnGen
IX Diseases of the circulatory system (I9_)	Aneurysms, operations, SAH	3.60911e-25	0.179835	6849/453828	FinnGen
IV Endocrine, nutritional and metabolic diseases (E4_)	Disorders of lipoprotein metabolism and other lipidaemias	3.59584e-22	0.0639221	59366/420066	FinnGen
Cardiometabolic endpoints	Cardiovascular diseases (excluding rheumatic etc)	9.74316e-22	0.0478356	247538/252810	FinnGen
IX Diseases of the circulatory system (I9_)	Abdominal aortic aneurysm (AAA)	6.96466e-21	0.204431	4439/463106	FinnGen
II Neoplasms from hospital discharges (CD2_)	Benign neoplasm of brain and other parts of central nervous system	1.14683e-17	-0.252191	2404/497944	FinnGen
IV Endocrine, nutritional and metabolic diseases (E4_)	Pure hypercholesterolaemia	1.88495e-17	0.0641379	42985/420066	FinnGen
IV Endocrine, nutritional and metabolic diseases (E4_)	Metabolic disorders	2.44568e-17	0.0488503	80282/420066	FinnGen
IV Endocrine, nutritional and metabolic diseases (E4_)	Familial hypercholesterolemia, with ischemic heart disease	1.07746e-16	0.203956	3596/416260	FinnGen
IX Diseases of the circulatory system (I9_)	Atrial fibrillation and flutter with reimbursement	1.2697e-16	0.0854932	40251/252810	FinnGen
IX Diseases of the circulatory system (I9_)	Status post-ami	2.00217e-16	0.201241	3757/416171	FinnGen
Cardiometabolic endpoints	Other heart diseases	4.00867e-16	0.0546377	106069/252810	FinnGen
IX Diseases of the circulatory system (I9_)	Subarachnoid haemorrhage	4.8854e-16	0.179333	4180/450276	FinnGen
IX Diseases of the circulatory system (I9_)	Atrial fibrillation and flutter	8.09655e-16	0.0703988	63532/252810	FinnGen
VII Diseases of the eye and adnexa (H7_)	Normotensive glaucoma	1.17436e-15	0.210763	2938/473757	FinnGen
II Neoplasms from hospital discharges (CD2_)	Benign neoplasm: Cranial nerves	3.748e-15	-0.359593	984/499364	FinnGen
IX Diseases of the circulatory system (I9_)	Hypertension, essential	3.85035e-15	0.0421022	132515/345634	FinnGen
IX Diseases of the circulatory system (I9_)	Cerebral aneurysm, nonruptured	2.33131e-14	0.188702	3310/453828	FinnGen
IX Diseases of the circulatory system (I9_)	Nontraumatic intracranial haemmorrhage	5.1357e-14	0.117822	8638/453828	FinnGen
II Neoplasms from hospital discharges (CD2_)	Benign neoplasm: Peripheral nerves and autonomic nervous system	7.79292e-14	-0.460928	527/499821	FinnGen
IX Diseases of the circulatory system (I9_)	Hypertension	3.47776e-13	0.0370698	154630/345634	FinnGen
Comorbidities of COPD	Cardiac arrhythmias	5.96623e-12	0.0433013	92926/288216	FinnGen
VII Diseases of the eye and adnexa (H7_)	Primary open-angle glaucoma, strict	1.87154e-11	0.0953058	10832/473757	FinnGen
Drug purchase endpoints	Antihypertensive medication - note that there are other indications	3.64838e-11	0.0321223	273281/227067	FinnGen
IX Diseases of the circulatory system (I9_)	Transient ischemic attack	5.6846e-11	0.0628684	24948/453276	FinnGen
IX Diseases of the circulatory system (I9_)	Sequelae of cerebrovascular disease	9.49948e-11	0.0766504	15879/453828	FinnGen
IX Diseases of the circulatory system (I9_)	Cardiac arrest	1.52655e-10	0.174894	3011/252810	FinnGen
IV Endocrine, nutritional and metabolic diseases (E4_)	Hyperlipidaemia, other/unspecified	9.7277e-10	0.0689588	17615/420066	FinnGen
II Neoplasms from hospital discharges (CD2_)	Benign neoplasm: Spinal cord	1.46822e-09	-0.391083	479/499869	FinnGen
IX Diseases of the circulatory system (I9_)	Other aneurysm	4.00682e-09	0.186458	1998/463106	FinnGen
II Neoplasms from hospital discharges (CD2_)	Benign neoplasm of other and unspecified sites	1.08783e-08	-0.241595	1158/499190	FinnGen
Diabetes endpoints	Type 2 diabetes, definitions combined	1.47805e-08	0.0334864	82878/403489	FinnGen
Diabetes endpoints	Type 2 diabetes, wide definition	2.14501e-08	0.039485	55418/405261	FinnGen
VII Diseases of the eye and adnexa (H7_)	Macular pucker	2.78016e-08	-0.11165	5315/455449	FinnGen
VI Diseases of the nervous system (G6_)	Other neurological diseases	3.69649e-08	0.0432166	37319/463029	FinnGen
Diabetes endpoints	Diabetes, insulin treatment (Kela reimbursement) (more control exclusions)	5.74381e-08	0.0327921	77557/403479	FinnGen
IX Diseases of the circulatory system (I9_)	Aortic aneurysm	5.88491e-08	0.0804386	9937/463106	FinnGen
IX Diseases of the circulatory system (I9_)	Stroke, excluding SAH	1.16204e-07	0.0446203	34110/450023	FinnGen
VII Diseases of the eye and adnexa (H7_)	Degeneration of macula and posterior pole	1.84289e-07	-0.0550767	21413/455449	FinnGen
XIV Diseases of the genitourinary system (N14_)	Endometriosis	5.32733e-07	-0.0556847	20190/130160	FinnGen
XIV Diseases of the genitourinary system (N14_)	Endometriosis ASRM stages 3,4	8.25601e-07	-0.0722319	10127/271937	FinnGen
IV Endocrine, nutritional and metabolic diseases (E4_)	Familial hypercholesterolemia	1.4669e-06	0.0866658	6545/420066	FinnGen
XI Diseases of the digestive system (K11_)	Colonic or urogenital fistula	1.80082e-06	-0.0635698	12025/488323	FinnGen
IX Diseases of the circulatory system (I9_)	Heart failure, strict	2.06072e-06	0.0391499	37653/462695	FinnGen
Cardiometabolic endpoints	Heart failure and bmi 25plus	2.2252e-06	0.0510689	22965/206576	FinnGen
VII Diseases of the eye and adnexa (H7_)	Senile cataract	4.04632e-06	0.0307263	83886/409535	FinnGen
VII Diseases of the eye and adnexa (H7_)	Glaucoma	5.10564e-06	0.0423213	26591/473757	FinnGen
II Neoplasms, from cancer register (ICD-O-3)	Basal cell carcinoma, excluding all cancers (controls excluding all cancers)	6.06527e-06	-0.0445746	26272/378749	FinnGen
XIV Diseases of the genitourinary system (N14_)	Unspecified/other endometriosis	6.15446e-06	-0.103321	4152/130160	FinnGen
IX Diseases of the circulatory system (I9_)	Paroxysmal tachycardia	7.01019e-06	0.0603516	12878/252810	FinnGen
II Neoplasms, from cancer register (ICD-O-3)	Basal cell carcinoma, including avohilmo, excluding all cancers (controls excluding all cancers)	7.56676e-06	-0.0435746	27001/378270	FinnGen

### Sheet: ST34
Supplementary Table 34. Phenome-wide association study for stagr 1 SNP rs662558
Phenotypes with at least 200 cases were included for analysis. We presented Bonferroni correction P<0.05/5937=8.42E-06.
Category	Phenotype	P-value	Effect Size (se)	Number of samples	Datasource
PheCodes_Circulatory System	Occlusion and stenosis of precerebral arteries	4.1e-25	0.12 (0.012)	26524 / 402475	MVP EUR
PheCodes_Circulatory System	Cerebrovascular disease	1.9e-19	0.070 (0.0081)	69894 / 349486	MVP EUR
PheCodes_Circulatory System	Peripheral vascular disease, unspecified	1.9e-13	0.071 (0.010)	39519 / 388133	MVP EUR
PheCodes_Circulatory System	Peripheral vascular disease	2.4e-13	0.069 (0.0099)	42552 / 383626	MVP EUR
PheCodes_Circulatory System	Atherosclerosis of the extremities	7e-11	0.099 (0.016)	15036 / 423003	MVP EUR
PheCodes_Circulatory System	Abdominal aortic aneurysm	1.8e-10	-0.097 (0.016)	16289 / 427111	MVP EUR
PheCodes_Circulatory System	Atherosclerosis	6.3e-10	0.081 (0.014)	20858 / 405668	MVP EUR
PheCodes_Circulatory System	Atherosclerosis of native arteries of the extremities with intermittent claudication	2.1e-09	0.11 (0.019)	9984 / 432329	MVP EUR
PheCodes_Circulatory System	Aortic aneurysm	4.9e-08	-0.072 (0.014)	22049 / 419651	MVP EUR
Baseline_Survey_Disease Diagnosis	Takes medication for Chronic lung diseases including COPD, Emphysema and Bronchitis?	7.9e-08	-0.066 (0.013)	26432 / 289236	MVP EUR
Labs_Labs	red blood cell count (RBC, mean, inv-norm transformed)	8.4e-08	-0.019 (0.0035)	405366	MVP EUR
PheCodes_Circulatory System	Cerebral ischemia	3.5e-07	0.055 (0.011)	32434 / 399393	MVP EUR
PheCodes_Circulatory System	Other aneurysm	3.8e-07	-0.063 (0.013)	24982 / 414741	MVP EUR
Labs_Labs	red blood cell count (RBC, maximum, inv-norm transformed)	6.2e-07	-0.018 (0.0035)	405357	MVP EUR
PheCodes_Circulatory System	Transient cerebral ischemia	1.5e-06	0.053 (0.011)	30878 / 402820	MVP EUR
PheCodes_Circulatory System	Acute, but ill-defined cerebrovascular disease	2.1e-06	0.081 (0.017)	12412 / 432840	MVP EUR
PheCodes_Circulatory System	Occlusion of cerebral arteries, with cerebral infarction	3.3e-06	0.18 (0.039)	2276 / 446000	MVP EUR
Labs_Labs	mean corpuscular hemoglobin (MCH, mean, inv-norm transformed)	4.4e-06	0.017 (0.0038)	407342	MVP EUR
Labs_Labs	mean corpuscular hemoglobin (MCH, maximum, inv-norm transformed)	5.1e-06	0.017 (0.0037)	407288	MVP EUR
Labs_Labs	low density lipoprotein cholesterol (LDLC, minimum, inv-norm transformed)	5.4e-06	-0.015 (0.0034)	404745	MVP EUR
IX Diseases of the circulatory system (I9_)	Atherosclerosis, excluding cerebral and coronary sclerosis	7.35614e-09	0.0727879	19807/463106	FinnGen
Comorbidities of Diabetes	STROKE	2.69637e-07	0.0445093	53492/360342	FinnGen
IX Diseases of the circulatory system (I9_)	Stroke, excluding SAH	3.28201e-07	0.0502646	34110/450023	FinnGen
XII Diseases of the skin and subcutaneous tissue (L12_)	Atopic dermatitis	6.58082e-07	-0.0502395	31245/432874	FinnGen
X Diseases of the respiratory system (J10_)	COPD	2.66612e-06	-0.0550761	24138/409070	FinnGen
IX Diseases of the circulatory system (I9_)	Transient ischemic attack	2.66717e-06	0.0526458	24948/453276	FinnGen

### Sheet: ST35
Supplementary Table 35. Phenome-wide association study for stage 1 SNP rs415895
Phenotypes with at least 200 cases were included for analysis. We presented Bonferroni correction P<0.05/5937=8.42E-06.
Category	Phenotype	P-value	Effect Size (se)	Number of samples	Datasource
circulatory system	Hypertension	6.4e-10	0.042 (0.0067)	77714 / 328796	UKB
circulatory system	Essential hypertension	1e-09	0.041 (0.0067)	77465 / 328796	UKB
circulatory system	Ischemic Heart Disease	9.8e-07	0.046 (0.0093)	31952 / 374656	UKB
circulatory system	Coronary atherosclerosis	1.2e-06	0.056 (0.011)	20454 / 374655	UKB
Labs_Labs	hemoglobin A1c (HbA1c, minimum, inv-norm transformed)	1.3e-37	-0.038 (0.0030)	338640	MVP EUR
Labs_Labs	hemoglobin A1c (HbA1c, mean, inv-norm transformed)	1.4e-35	-0.037 (0.0030)	338848	MVP EUR
Labs_Labs	hemoglobin A1c (HbA1c, maximum, inv-norm transformed)	3.3e-31	-0.034 (0.0029)	338857	MVP EUR
Labs_Labs	mean corpuscular hemoglobin concentration (MCHC, mean, inv-norm transformed)	1e-23	0.027 (0.0027)	407345	MVP EUR
Labs_Labs	white blood cell count (WBC, minimum, inv-norm transformed)	6.4e-23	0.028 (0.0029)	381267	MVP EUR
Labs_Labs	white blood cell count (WBC, mean, inv-norm transformed)	3.2e-21	0.027 (0.0029)	381099	MVP EUR
Labs_Labs	platelet count (mean, inv-norm transformed)	1.2e-20	-0.027 (0.0029)	407021	MVP EUR
Labs_Labs	platelet count (minimum, inv-norm transformed)	2.4e-20	-0.026 (0.0028)	407168	MVP EUR
Labs_Labs	mean corpuscular hemoglobin concentration (MCHC, maximum, inv-norm transformed)	6.2e-18	0.023 (0.0027)	407343	MVP EUR
Vitals_Vitals	diastolic blood pressure (DBP, mean, inv-normal transformed)	3.2e-15	0.020 (0.0026)	425743	MVP EUR
Labs_Labs	neutrophil (absolute count, minimum, inv-norm transformed)	2e-14	0.024 (0.0031)	275068	MVP EUR
Labs_Labs	creatinine (mean, inv-norm transformed)	2.1e-14	0.020 (0.0026)	421411	MVP EUR
Labs_Labs	mean corpuscular hemoglobin concentration (MCHC, minimum, inv-norm transformed)	3.4e-14	0.020 (0.0027)	407301	MVP EUR
Labs_Labs	mean corpuscular volume (MCV, mean, inv-norm transformed)	5.9e-14	-0.021 (0.0028)	407350	MVP EUR
Labs_Labs	platelet count (maximum, inv-norm transformed)	7.1e-14	-0.022 (0.0030)	406601	MVP EUR
Labs_Labs	estimated glomerular filtration rate (eGFR, mean, inv-norm transformed)	7.6e-14	-0.019 (0.0025)	398886	MVP EUR
Labs_Labs	mean corpuscular volume (MCV, maximum, inv-norm transformed)	8.1e-14	-0.021 (0.0028)	407294	MVP EUR
Labs_Labs	monocyte (fraction, mean, inv-norm transformed)	2.6e-12	-0.023 (0.0033)	296975	MVP EUR
Labs_Labs	estimated glomerular filtration rate (eGFR, maximum, inv-norm transformed)	6.3e-12	-0.018 (0.0026)	398886	MVP EUR
Labs_Labs	creatinine (minimum, inv-norm transformed)	9.8e-12	0.018 (0.0026)	421910	MVP EUR
Labs_Labs	mean corpuscular volume (MCV, minimum, inv-norm transformed)	1.2e-11	-0.019 (0.0028)	407355	MVP EUR
Labs_Labs	neutrophil (absolute count, mean, inv-norm transformed)	9.9e-11	0.020 (0.0031)	275053	MVP EUR
Labs_Labs	estimated glomerular filtration rate (eGFR, minimum, inv-norm transformed)	1.4e-10	-0.016 (0.0025)	398886	MVP EUR
Labs_Labs	creatinine (maximum, inv-norm transformed)	1.8e-10	0.016 (0.0026)	420576	MVP EUR
Labs_Labs	white blood cell count (WBC, maximum, inv-norm transformed)	1.9e-10	0.018 (0.0028)	380686	MVP EUR
Labs_Labs	monocyte (fraction, maximum, inv-norm transformed)	5.5e-10	-0.019 (0.0031)	296975	MVP EUR
PheCodes_Circulatory System	Hypertension	7.6e-10	0.029 (0.0058)	322448 / 105690	MVP EUR
Labs_Labs	red cell diameter width (RDW, minimum, inv-norm transformed)	3.3e-09	-0.016 (0.0028)	380819	MVP EUR
PheCodes_Circulatory System	Essential hypertension	6.3e-09	0.027 (0.0057)	320429 / 107275	MVP EUR
Labs_Labs	red cell diameter width (RDW, mean, inv-norm transformed)	1.7e-08	-0.016 (0.0028)	380796	MVP EUR
PheCodes_Endocrine or Metabolic	Hypothyroidism NOS	6.4e-08	0.031 (0.0066)	60573 / 380701	MVP EUR
PheCodes_Circulatory System	Coronary atherosclerosis	7.8e-08	0.025 (0.0053)	124302 / 300039	MVP EUR
Labs_Labs	lymphocyte (fraction, maximum, inv-norm transformed)	1.1e-07	-0.016 (0.0029)	290958	MVP EUR
Vitals_Vitals	systolic blood pressure (SBP, mean, inv-normal transformed)	2.2e-07	0.014 (0.0026)	425740	MVP EUR
PheCodes_Endocrine or Metabolic	Hypothyroidism	2.3e-07	0.029 (0.0065)	62814 / 378321	MVP EUR
Labs_Labs	hematocrit (mean, inv-norm transformed)	3.4e-07	-0.014 (0.0027)	407852	MVP EUR
Labs_Labs	lymphocyte (fraction, mean, inv-norm transformed)	3.5e-07	-0.015 (0.0029)	290958	MVP EUR
Labs_Labs	hematocrit (maximum, inv-norm transformed)	3.8e-07	-0.014 (0.0027)	407836	MVP EUR
PheCodes_Circulatory System	Ischemic Heart Disease	4e-07	0.023 (0.0052)	141465 / 275809	MVP EUR
Labs_Labs	neutrophil (fraction, minimum, inv-norm transformed)	1.2e-06	0.015 (0.0032)	261863	MVP EUR
PheCodes_Circulatory System	Varicose veins	1.4e-06	-0.052 (0.011)	18481 / 416199	MVP EUR
Vitals_Vitals	diastolic blood pressure (DBP, maximum, inv-normal transformed)	3.7e-06	0.012 (0.0026)	425680	MVP EUR
PheCodes_Circulatory System	Transient cerebral ischemia	4.1e-06	0.040 (0.0089)	30878 / 402820	MVP EUR
Vitals_Vitals	height (maximum, inv-normal transformed)	4.5e-06	-0.013 (0.0028)	424305	MVP EUR
PheCodes_Endocrine or Metabolic	Type 2 diabetes	5e-06	-0.018 (0.0048)	154194 / 278454	MVP EUR
Labs_Labs	neutrophil (fraction, mean, inv-norm transformed)	5.4e-06	0.014 (0.0032)	261847	MVP EUR
Labs_Labs	red cell diameter width (RDW, maximum, inv-norm transformed)	6.1e-06	-0.012 (0.0027)	380351	MVP EUR
PheCodes_Circulatory System	Cerebral ischemia	7.8e-06	0.038 (0.0087)	32434 / 399393	MVP EUR
Drug purchase endpoints	Antihypertensive medication - note that there are other indications	3.92401e-10	0.0340353	273281/227067	FinnGen
IX Diseases of the circulatory system (I9_)	Hypertension	1.62855e-09	0.0345406	154630/345634	FinnGen
IX Diseases of the circulatory system (I9_)	Hypertension, essential	9.68992e-09	0.0345443	132515/345634	FinnGen
Diseases marked as autimmune origin	Autoimmune diseases	7.36309e-08	0.028885	128075/372273	FinnGen
Gastrointestinal endpoints	Reimbursement for rheumatic diseases	2.16606e-07	0.0511528	29473/470875	FinnGen
Diseases marked as autimmune origin	Autoimmune diseases excluding thyroid diseases	3.15842e-07	0.0343142	70570/371089	FinnGen
IX Diseases of the circulatory system (I9_)	Diseases of arteries, arterioles and capillaries (FINNGEN)	3.53159e-07	0.062789	29658/252810	FinnGen
XIII Diseases of the musculoskeletal system and connective tissue (M13_)	Polyarthropathies	2.67522e-06	0.0398751	43664/315115	FinnGen

### Sheet: ST36
Supplementary Table 36. Phenome-wide association study for stage 1 SNP rs7310615
Phenotypes with at least 200 cases were included for analysis. We presented Bonferroni correction P<0.05/5937=8.42E-06.
Category	Phenotype	P-value	Effect Size (se)	Number of samples	Datasource
Labs_Labs	eosinophil (absolute count, mean, inv-norm transformed)	≤1e-320	-0.13 (0.0031)	310757	MVP EUR
Labs_Labs	platelet count (maximum, inv-norm transformed)	≤1e-320	-0.11 (0.0029)	406601	MVP EUR
Labs_Labs	platelet count (mean, inv-norm transformed)	≤1e-320	-0.13 (0.0029)	407021	MVP EUR
endocrine/metabolic	Hypothyroidism	2.2e-52	-0.19 (0.013)	14783 / 389743	UKB
endocrine/metabolic	Hypothyroidism NOS	1.3e-51	-0.20 (0.013)	14098 / 389745	UKB
circulatory system	Essential hypertension	1.5e-21	-0.062 (0.0065)	77465 / 328796	UKB
circulatory system	Hypertension	1.6e-21	-0.062 (0.0065)	77714 / 328796	UKB
circulatory system	Ischemic Heart Disease	6.4e-14	-0.068 (0.0090)	31952 / 374656	UKB
circulatory system	Myocardial infarction	1.5e-13	-0.10 (0.014)	12038 / 374657	UKB
circulatory system	Coronary atherosclerosis	3e-13	-0.081 (0.011)	20454 / 374655	UKB
circulatory system	Other chronic ischemic heart disease, unspecified	3.8e-10	-0.077 (0.012)	15490 / 374663	UKB
digestive	Celiac disease	3.9e-10	-0.21 (0.034)	1846 / 333378	UKB
circulatory system	Angina pectoris	4.7e-07	-0.061 (0.012)	16102 / 374656	UKB
neoplasms	Secondary malignancy of lymph nodes	9.4e-07	0.097 (0.020)	5374 / 368847	UKB
neoplasms	Malignant neoplasm of female breast	3e-06	0.065 (0.014)	11841 / 200465	UKB
injuries & poisonings	Complications of cardiac/vascular device, implant, and graft	3e-06	-0.16 (0.034)	1821 / 393231	UKB
neoplasms	Breast cancer [female]	4.5e-06	0.062 (0.013)	12571 / 200465	UKB
neoplasms	Breast cancer	5.1e-06	0.061 (0.013)	12790 / 387413	UKB
Labs_Labs	eosinophil (absolute count, maximum, inv-norm transformed)	3.4e-307	-0.11 (0.0030)	310588	MVP EUR
Labs_Labs	eosinophil (fraction, mean, inv-norm transformed)	1.2e-298	-0.11 (0.0030)	335542	MVP EUR
Labs_Labs	platelet count (minimum, inv-norm transformed)	1.4e-277	-0.098 (0.0027)	407168	MVP EUR
Labs_Labs	eosinophil (fraction, maximum, inv-norm transformed)	4.2e-222	-0.092 (0.0029)	335542	MVP EUR
Labs_Labs	lymphocyte (absolute count, maximum, inv-norm transformed)	5e-221	-0.10 (0.0033)	253142	MVP EUR
Labs_Labs	lymphocyte (absolute count, mean, inv-norm transformed)	2.2e-215	-0.10 (0.0032)	253317	MVP EUR
Labs_Labs	eosinophil (absolute count, minimum, inv-norm transformed)	8.6e-182	-0.080 (0.0028)	310849	MVP EUR
Labs_Labs	white blood cell count (WBC, mean, inv-norm transformed)	7.4e-176	-0.080 (0.0028)	381099	MVP EUR
Labs_Labs	white blood cell count (WBC, minimum, inv-norm transformed)	2.6e-139	-0.070 (0.0028)	381267	MVP EUR
Labs_Labs	hemoglobin (maximum, inv-norm transformed)	3e-124	-0.060 (0.0025)	407887	MVP EUR
PheCodes_Endocrine or Metabolic	Hypothyroidism	3.6e-120	-0.13 (0.0063)	62814 / 378321	MVP EUR
PheCodes_Endocrine or Metabolic	Hypothyroidism NOS	1.7e-119	-0.14 (0.0064)	60573 / 380701	MVP EUR
Labs_Labs	eosinophil (fraction, minimum, inv-norm transformed)	1.9e-116	-0.064 (0.0028)	335542	MVP EUR
Labs_Labs	hematocrit (maximum, inv-norm transformed)	1.5e-115	-0.059 (0.0026)	407836	MVP EUR
Labs_Labs	lymphocyte (absolute count, minimum, inv-norm transformed)	6e-109	-0.068 (0.0031)	253480	MVP EUR
Labs_Labs	white blood cell count (WBC, maximum, inv-norm transformed)	4e-100	-0.057 (0.0027)	380686	MVP EUR
Labs_Labs	mean corpuscular hemoglobin (MCH, maximum, inv-norm transformed)	2.5e-89	-0.055 (0.0028)	407288	MVP EUR
Labs_Labs	neutrophil (fraction, mean, inv-norm transformed)	3.4e-87	0.061 (0.0031)	261847	MVP EUR
Labs_Labs	neutrophil (fraction, minimum, inv-norm transformed)	4.7e-78	0.058 (0.0031)	261863	MVP EUR
Labs_Labs	hemoglobin (mean, inv-norm transformed)	6.9e-78	-0.047 (0.0025)	407894	MVP EUR
Labs_Labs	mean corpuscular volume (MCV, maximum, inv-norm transformed)	3.7e-76	-0.050 (0.0027)	407294	MVP EUR
Labs_Labs	mean corpuscular hemoglobin (MCH, mean, inv-norm transformed)	7.2e-75	-0.051 (0.0028)	407342	MVP EUR
Labs_Labs	hematocrit (mean, inv-norm transformed)	2.2e-74	-0.047 (0.0026)	407852	MVP EUR
Labs_Labs	monocyte (absolute count, mean, inv-norm transformed)	3e-71	-0.059 (0.0033)	259608	MVP EUR
Labs_Labs	mean corpuscular volume (MCV, mean, inv-norm transformed)	7.4e-65	-0.046 (0.0027)	407350	MVP EUR
Baseline_Survey_Disease Diagnosis	Thyroid problems	6.5e-63	-0.14 (0.0085)	33335 / 282333	MVP EUR
Baseline_Survey_Disease Diagnosis	Takes medication for Thyroid problems?	9.6e-59	-0.15 (0.0094)	26295 / 289373	MVP EUR
Labs_Labs	lymphocyte (fraction, maximum, inv-norm transformed)	2.7e-53	-0.044 (0.0029)	290958	MVP EUR
Labs_Labs	mean corpuscular hemoglobin (MCH, minimum, inv-norm transformed)	7.5e-51	-0.042 (0.0028)	407317	MVP EUR
Labs_Labs	lymphocyte (fraction, mean, inv-norm transformed)	3.1e-50	-0.042 (0.0028)	290958	MVP EUR
Labs_Labs	high density lipoprotein cholesterol (HDLC, mean, inv-norm transformed)	2.9e-46	0.042 (0.0029)	404121	MVP EUR
Labs_Labs	monocyte (absolute count, maximum, inv-norm transformed)	3.4e-46	-0.045 (0.0032)	259269	MVP EUR
Labs_Labs	high density lipoprotein cholesterol (HDLC, minimm, inv-norm transformed)	1.8e-45	0.041 (0.0029)	404121	MVP EUR
Labs_Labs	mean corpuscular volume (MCV, minimum, inv-norm transformed)	1.6e-42	-0.038 (0.0028)	407355	MVP EUR
Vitals_Vitals	weight (minimum, inv-normal transformed)	2.2e-42	0.037 (0.0027)	425537	MVP EUR
Labs_Labs	monocyte (absolute count, minimum, inv-norm transformed)	8.1e-39	-0.043 (0.0033)	259625	MVP EUR
Vitals_Vitals	weight (mean, inv-normal transformed)	9e-39	0.037 (0.0028)	425535	MVP EUR
Labs_Labs	red blood cell count (RBC, maximum, inv-norm transformed)	6.5e-38	-0.034 (0.0026)	405357	MVP EUR
Vitals_Vitals	body mass index (BMI, minimum, inv-normal transformed)	1.2e-37	0.036 (0.0028)	424217	MVP EUR
Labs_Labs	high density lipoprotein cholesterol (HDLC, maximum, inv-norm transformed)	1.4e-37	0.037 (0.0029)	404121	MVP EUR
Labs_Labs	total cholesterol (mean, inv-norm transformed)	2.1e-37	0.033 (0.0026)	397615	MVP EUR
Labs_Labs	neutrophil (fraction, maximum, inv-norm transformed)	2.6e-37	0.037 (0.0029)	261863	MVP EUR
Labs_Labs	hemoglobin (minimum, inv-norm transformed)	7.2e-37	-0.032 (0.0025)	407894	MVP EUR
Vitals_Vitals	diastolic blood pressure (DBP, mean, inv-normal transformed)	6.4e-35	-0.031 (0.0025)	425743	MVP EUR
Vitals_Vitals	body mass index (BMI, mean, inv-normal transformed)	3e-34	0.035 (0.0029)	424221	MVP EUR
Labs_Labs	hematocrit (minimum, inv-norm transformed)	2.5e-33	-0.031 (0.0025)	407854	MVP EUR
Labs_Labs	total cholesterol (minimum, inv-norm transformed)	1.4e-32	0.030 (0.0025)	397646	MVP EUR
Labs_Labs	total cholesterol (maximum, inv-norm transformed)	3.5e-31	0.030 (0.0026)	397478	MVP EUR
Vitals_Vitals	weight (maximum, inv-normal transformed)	7.9e-31	0.033 (0.0029)	425541	MVP EUR
Labs_Labs	sodium (minimum, inv-norm transformed)	1.3e-30	0.029 (0.0025)	421073	MVP EUR
Labs_Labs	sodium (mean, inv-norm transformed)	1.6e-30	0.030 (0.0026)	421240	MVP EUR
Labs_Labs	low density lipoprotein cholesterol (LDLC, mean, inv-norm transformed)	7.8e-30	0.029 (0.0025)	404741	MVP EUR
PheCodes_Circulatory System	Essential hypertension	3.9e-28	-0.054 (0.0056)	320429 / 107275	MVP EUR
Vitals_Vitals	diastolic blood pressure (DBP, maximum, inv-normal transformed)	9.7e-28	-0.027 (0.0025)	425680	MVP EUR
PheCodes_Circulatory System	Hypertension	4.7e-27	-0.053 (0.0056)	322448 / 105690	MVP EUR
Vitals_Vitals	body mass index (BMI, maximum, inv-normal transformed)	7.5e-27	0.031 (0.0029)	424231	MVP EUR
Labs_Labs	low density lipoprotein cholesterol (LDLC, minimum, inv-norm transformed)	9.1e-27	0.027 (0.0025)	404745	MVP EUR
Baseline_Survey_Disease Diagnosis	High blood pressure / hypertension	1.9e-26	-0.052 (0.0054)	191352 / 124316	MVP EUR
Labs_Labs	potassium (maximum, inv-norm transformed)	8.2e-26	-0.025 (0.0024)	421297	MVP EUR
Baseline_Survey_Vitals	What is your weight? (pounds, inv-normal transformed)	3.2e-25	0.033 (0.0032)	288216	MVP EUR
Labs_Labs	aspartate aminotransferase (AST, mean, inv-norm transformed)	9.3e-25	-0.027 (0.0027)	389192	MVP EUR
Labs_Labs	low density lipoprotein cholesterol (LDLC, maximum, inv-norm transformed)	1e-24	0.026 (0.0025)	404687	MVP EUR
Baseline_Survey_Disease Diagnosis	Takes medication for high blood pressure?	9e-24	-0.048 (0.0054)	179356 / 136312	MVP EUR
Labs_Labs	total creatine kinase (mean, inv-norm transformed)	1.7e-23	0.049 (0.0049)	82594	MVP EUR
Labs_Labs	aspartate aminotransferase (AST, maximum, inv-norm transformed)	3e-23	-0.026 (0.0026)	389396	MVP EUR
PheCodes_Circulatory System	Peripheral vascular disease	3.2e-23	-0.069 (0.0075)	42552 / 383626	MVP EUR
Labs_Labs	total creatine kinase (minimum, inv-norm transformed)	3.5e-23	0.048 (0.0049)	82569	MVP EUR
PheCodes_Circulatory System	Peripheral vascular disease, unspecified	7e-22	-0.069 (0.0078)	39519 / 388133	MVP EUR
Labs_Labs	chloride (minimum, inv-norm transformed)	1.8e-21	0.025 (0.0026)	412365	MVP EUR
Labs_Labs	red blood cell count (RBC, mean, inv-norm transformed)	2.3e-21	-0.024 (0.0026)	405366	MVP EUR
Labs_Labs	lymphocyte (fraction, minimum, inv-norm transformed)	4.6e-21	-0.025 (0.0027)	290958	MVP EUR
Labs_Labs	hemoglobin A1c (HbA1c, minimum, inv-norm transformed)	1.1e-20	0.027 (0.0029)	338640	MVP EUR
Labs_Labs	mean corpuscular hemoglobin concentration (MCHC, maximum, inv-norm transformed)	2.1e-20	-0.024 (0.0026)	407343	MVP EUR
Vitals_Vitals	systolic blood pressure (SBP, maximum, inv-normal transformed)	7.1e-20	-0.022 (0.0024)	425750	MVP EUR
Labs_Labs	total creatine kinase (maximum, inv-norm transformed)	4.5e-19	0.045 (0.0050)	82557	MVP EUR
PheCodes_Circulatory System	Coronary atherosclerosis	5.2e-18	-0.037 (0.0051)	124302 / 300039	MVP EUR
PheCodes_Circulatory System	Ischemic Heart Disease	5.4e-18	-0.036 (0.0050)	141465 / 275809	MVP EUR
Labs_Labs	alanine transaminase (ALT, maximum, inv-norm transformed)	8.1e-18	-0.021 (0.0024)	406783	MVP EUR
PheCodes_Hematopoietic	Diseases of white blood cells	1.7e-17	-0.090 (0.011)	18630 / 406005	MVP EUR
Labs_Labs	basophil (absolute count, mean, inv-norm transformed)	5.7e-17	-0.031 (0.0037)	158583	MVP EUR
PheCodes_Digestive System	Splenomegaly	6.9e-17	-0.21 (0.026)	3254 / 443293	MVP EUR
PheCodes_Circulatory System	Atherosclerosis of the extremities	1.8e-16	-0.095 (0.012)	15036 / 423003	MVP EUR
Labs_Labs	alanine transaminase (ALT, mean, inv-norm transformed)	2.6e-16	-0.020 (0.0024)	406803	MVP EUR
Labs_Labs	hemoglobin A1c (HbA1c, mean, inv-norm transformed)	6.8e-16	0.023 (0.0029)	338848	MVP EUR
Labs_Labs	PT international normalized ratio (INR, minimum, inv-norm transformed)	6.8e-16	-0.030 (0.0038)	165202	MVP EUR
PheCodes_Digestive System	Diseases of esophagus	1.3e-15	-0.032 (0.0045)	189441 / 223867	MVP EUR
PheCodes_Digestive System	Esophagitis, GERD and related diseases	5.2e-15	-0.031 (0.0045)	185368 / 228046	MVP EUR
PheCodes_Circulatory System	Atherosclerosis	6.2e-15	-0.077 (0.010)	20858 / 405668	MVP EUR
Labs_Labs	neutrophil (absolute count, mean, inv-norm transformed)	2.3e-14	-0.023 (0.0030)	275053	MVP EUR
Labs_Labs	PT international normalized ratio (INR, mean, inv-norm transformed)	2.4e-14	-0.029 (0.0038)	165956	MVP EUR
PheCodes_Digestive System	GERD	2.8e-14	-0.031 (0.0046)	175991 / 236737	MVP EUR
Labs_Labs	basophil (absolute count, maximum, inv-norm transformed)	4.6e-14	-0.027 (0.0035)	158446	MVP EUR
Labs_Labs	chloride (mean, inv-norm transformed)	5.1e-14	0.020 (0.0026)	412569	MVP EUR
Baseline_Survey_Disease Diagnosis	Heart Attack	6.4e-14	-0.056 (0.0079)	39300 / 276368	MVP EUR
Labs_Labs	potassium (mean, inv-norm transformed)	7.5e-14	-0.018 (0.0025)	421503	MVP EUR
Labs_Labs	aspartate aminotransferase (AST, minimum, inv-norm transformed)	1.3e-13	-0.020 (0.0027)	389315	MVP EUR
PheCodes_Endocrine or Metabolic	Obesity	1.7e-13	0.029 (0.0046)	169600 / 244254	MVP EUR
Labs_Labs	PT international normalized ratio (INR, maximum, inv-norm transformed)	6.8e-13	-0.027 (0.0037)	165985	MVP EUR
PheCodes_Digestive System	Other symptoms involving abdomen and pelvis	1.5e-12	-0.12 (0.018)	6772 / 430934	MVP EUR
PheCodes_Hematopoietic	Elevated white blood cell count	3.6e-12	-0.086 (0.013)	13494 / 415270	MVP EUR
Labs_Labs	mean corpuscular hemoglobin concentration (MCHC, mean, inv-norm transformed)	4.1e-12	-0.018 (0.0026)	407345	MVP EUR
Baseline_Survey_Smoking	In your lifetime, have you smoked a total of at least 100 cigarettes?	5.8e-12	-0.037 (0.0059)	225576 / 83357	MVP EUR
Labs_Labs	neutrophil (absolute count, minimum, inv-norm transformed)	8.6e-12	-0.021 (0.0030)	275068	MVP EUR
PheCodes_Circulatory System	Other chronic ischemic heart disease, unspecified	9.4e-12	-0.035 (0.0061)	71808 / 357986	MVP EUR
PheCodes_Circulatory System	Myocardial infarction	1e-11	-0.048 (0.0077)	39074 / 392979	MVP EUR
PheCodes_Circulatory System	Cerebrovascular disease	2.9e-11	-0.038 (0.0061)	69894 / 349486	MVP EUR
PheCodes_Endocrine or Metabolic	Overweight, obesity and other hyperalimentation	3e-11	0.027 (0.0046)	187880 / 218356	MVP EUR
PheCodes_Endocrine or Metabolic	Gout	4.9e-11	-0.044 (0.0075)	42034 / 397989	MVP EUR
PheCodes_Circulatory System	Other venous embolism and thrombosis	5.1e-11	-0.057 (0.0092)	26284 / 412348	MVP EUR
Uncategorized	Phe_245_21	7.6e-11	-0.28 (0.043)	1174 / 449481	MVP EUR
Labs_Labs	hemoglobin A1c (HbA1c, maximum, inv-norm transformed)	1.1e-10	0.018 (0.0029)	338857	MVP EUR
Labs_Labs	albumin (minimum, inv-norm transformed)	1.5e-10	0.016 (0.0025)	372982	MVP EUR
PheCodes_Genitourinary System	Acute renal failure	1.6e-10	-0.044 (0.0075)	42394 / 382809	MVP EUR
PheCodes_Circulatory System	Cerebral ischemia	1.9e-10	-0.052 (0.0084)	32434 / 399393	MVP EUR
PheCodes_Circulatory System	Nonrheumatic aortic valve disorders	3.2e-10	-0.064 (0.011)	20077 / 418636	MVP EUR
PheCodes_Circulatory System	Transient cerebral ischemia	4.4e-10	-0.052 (0.0086)	30878 / 402820	MVP EUR
PheCodes_Neoplasms	Myeloproliferative disease	7e-10	-0.12 (0.019)	5924 / 441114	MVP EUR
Uncategorized	Phe_245_2	7.9e-10	-0.25 (0.041)	1254 / 449243	MVP EUR
PheCodes_Endocrine or Metabolic	Gout and other crystal arthrop	1.1e-09	-0.039 (0.0073)	44197 / 393782	MVP EUR
PheCodes_Musculoskeletal System	Osteoporosis NOS	1.2e-09	-0.063 (0.011)	19795 / 422914	MVP EUR
Labs_Labs	basophil (absolute count, minimum, inv-norm transformed)	1.3e-09	-0.020 (0.0034)	158609	MVP EUR
PheCodes_Neoplasms	Benign neoplasm of colon	1.5e-09	0.028 (0.0050)	125095 / 270155	MVP EUR
Labs_Labs	prothrombin time (PT, minimum, inv-norm transformed)	1.7e-09	-0.031 (0.0052)	86168	MVP EUR
Labs_Labs	albumin (mean, inv-norm transformed)	1.9e-09	0.015 (0.0025)	372962	MVP EUR
PheCodes_Musculoskeletal System	Osteoporosis	2.4e-09	-0.061 (0.011)	20117 / 422420	MVP EUR
Baseline_Survey_Disease Diagnosis	Takes medication for heart attack?	2.9e-09	-0.048 (0.0084)	33688 / 281980	MVP EUR
PheCodes_Digestive System	Symptoms involving digestive system	3.9e-09	-0.036 (0.0064)	60074 / 337851	MVP EUR
Labs_Labs	creatinine (maximum, inv-norm transformed)	4.4e-09	-0.015 (0.0025)	420576	MVP EUR
PheCodes_Digestive System	Diarrhea	5.1e-09	-0.039 (0.0071)	47462 / 359574	MVP EUR
PheCodes_Endocrine or Metabolic	Disorders of fluid, electrolyte, and acid-based balance	5.6e-09	-0.032 (0.0059)	74426 / 323713	MVP EUR
PheCodes_Endocrine or Metabolic	Type 1 diabetes	5.9e-09	-0.062 (0.011)	16971 / 418767	MVP EUR
PheCodes_Endocrine or Metabolic	Hyperpotassemia	5.9e-09	-0.064 (0.011)	17226 / 415141	MVP EUR
Labs_Labs	neutrophil (absolute count, maximum, inv-norm transformed)	6.5e-09	-0.017 (0.0029)	274370	MVP EUR
PheCodes_Sense Organs	Primary open angle glaucoma	7.5e-09	0.058 (0.011)	20091 / 424364	MVP EUR
Labs_Labs	estimated glomerular filtration rate (eGFR, minimum, inv-norm transformed)	8e-09	0.014 (0.0024)	398886	MVP EUR
PheCodes_Circulatory System	Other disorders of circulatory system	9.1e-09	-0.065 (0.012)	16529 / 406847	MVP EUR
Baseline_Survey_Disease Diagnosis	Gout	1.1e-08	-0.045 (0.0086)	31493 / 284175	MVP EUR
PheCodes_Respiratory System	Solitary pulmonary nodule	1.1e-08	-0.053 (0.0095)	24817 / 406872	MVP EUR
Baseline_Survey_Disease Diagnosis	Peripheral Vascular Disease	1.2e-08	-0.068 (0.012)	14799 / 300869	MVP EUR
Baseline_Survey_Vitals	What is your height? (cm, inv-normal transformed)	1.2e-08	0.018 (0.0032)	283251	MVP EUR
Labs_Labs	red blood cell count (RBC, minimum, inv-norm transformed)	1.6e-08	-0.014 (0.0025)	405369	MVP EUR
Baseline_Survey_Disease Diagnosis	Coronary Artery / Coronary Heart Disease (including heart attack, angina)	2.1e-08	-0.036 (0.0070)	52789 / 262879	MVP EUR
Baseline_Survey_Disease Diagnosis	Takes medication for coronary artery/ coronary heart disease?	2.6e-08	-0.039 (0.0075)	44681 / 270987	MVP EUR
PheCodes_Circulatory System	Atherosclerosis of native arteries of the extremities with intermittent claudication	2.6e-08	-0.079 (0.015)	9984 / 432329	MVP EUR
PheCodes_Endocrine or Metabolic	Electrolyte imbalance	2.8e-08	-0.034 (0.0066)	55646 / 352393	MVP EUR
Labs_Labs	sodium (maximum, inv-norm transformed)	3.1e-08	0.014 (0.0025)	421132	MVP EUR
Labs_Labs	alanine transaminase (ALT, minimum, inv-norm transformed)	4.4e-08	-0.013 (0.0024)	406784	MVP EUR
PheCodes_Musculoskeletal System	Osteoporosis, osteopenia and pathological fracture	5.3e-08	-0.041 (0.0081)	37640 / 391860	MVP EUR
PheCodes_Dermatological System	Sarcoidosis	5.4e-08	-0.20 (0.037)	1509 / 449523	MVP EUR
PheCodes_Circulatory System	Late effects of cerebrovascular disease	5.9e-08	-0.065 (0.012)	14431 / 426248	MVP EUR
PheCodes_Endocrine or Metabolic	Hyposmolality and/or hyponatremia	6.3e-08	-0.059 (0.011)	17144 / 416063	MVP EUR
Vitals_Vitals	heart rate (HR, maximum, inv-normal transformed)	8.3e-08	-0.014 (0.0026)	425748	MVP EUR
Baseline_Survey_Family History	Biological Sibling: High blood pressure	8.4e-08	-0.036 (0.0069)	53860 / 261808	MVP EUR
PheCodes_Genitourinary System	Renal failure	8.6e-08	-0.026 (0.0056)	88771 / 333750	MVP EUR
PheCodes_Respiratory System	Other diseases of lung	1e-07	-0.054 (0.010)	20588 / 406811	MVP EUR
PheCodes_Respiratory System	Pleurisy; pleural effusion	1.1e-07	-0.058 (0.011)	17268 / 415838	MVP EUR
PheCodes_Endocrine or Metabolic	Polyneuropathy in diabetes	1.4e-07	-0.053 (0.011)	18533 / 421371	MVP EUR
Vitals_Vitals	heart rate (HR, mean, inv-normal transformed)	1.5e-07	-0.014 (0.0027)	425748	MVP EUR
Baseline_Survey_Disease Diagnosis	Acid Reflux/GERD	1.5e-07	-0.027 (0.0054)	107942 / 207726	MVP EUR
Vitals_Vitals	systolic blood pressure (SBP, minimum, inv-normal transformed)	1.8e-07	0.013 (0.0025)	425711	MVP EUR
PheCodes_Sense Organs	Open-angle glaucoma	2.3e-07	0.032 (0.0066)	56207 / 377826	MVP EUR
PheCodes_Dermatological System	Chronic ulcer of leg or foot	2.8e-07	-0.054 (0.011)	18127 / 423634	MVP EUR
PheCodes_Sense Organs	Glaucoma	3.9e-07	0.027 (0.0057)	81303 / 349418	MVP EUR
PheCodes_Neoplasms	Cancer of other lymphoid, histiocytic tissue	4.7e-07	0.093 (0.019)	6217 / 442567	MVP EUR
PheCodes_Dermatological System	Rosacea	4.9e-07	-0.059 (0.012)	14815 / 427372	MVP EUR
PheCodes_Respiratory System	Postinflammatory pulmonary fibrosis	5e-07	-0.095 (0.019)	5815 / 438251	MVP EUR
PheCodes_Hematopoietic	Thrombocytopenia	6.8e-07	0.051 (0.011)	19555 / 417795	MVP EUR
Labs_Labs	prothrombin time (PT, mean, inv-norm transformed)	7.6e-07	-0.026 (0.0052)	86445	MVP EUR
Labs_Labs	monocyte (fraction, mean, inv-norm transformed)	8.1e-07	0.016 (0.0032)	296975	MVP EUR
PheCodes_Genitourinary System	Chronic renal failure [CKD]	8.2e-07	-0.028 (0.0064)	63705 / 368937	MVP EUR
PheCodes_Respiratory System	Other symptoms of respiratory system	8.3e-07	-0.021 (0.0048)	173161 / 201912	MVP EUR
PheCodes_Circulatory System	Heart valve disorders	9.1e-07	-0.040 (0.0085)	32458 / 394581	MVP EUR
PheCodes_Circulatory System	Arterial embolism and thrombosis	9.2e-07	-0.11 (0.023)	3957 / 442419	MVP EUR
Baseline_Survey_Disease Diagnosis	Takes medication for Glaucoma?	1.2e-06	0.061 (0.013)	13744 / 301924	MVP EUR
PheCodes_Other	Acquired absence of limb	1.4e-06	-0.095 (0.020)	5355 / 444321	MVP EUR
PheCodes_Neoplasms	Non-Hodgkins lymphoma	1.5e-06	0.091 (0.019)	5910 / 443358	MVP EUR
PheCodes_Endocrine or Metabolic	Thyroiditis	1.5e-06	-0.16 (0.033)	1904 / 447836	MVP EUR
PheCodes_Circulatory System	Occlusion and stenosis of precerebral arteries	1.5e-06	-0.042 (0.0093)	26524 / 402475	MVP EUR
Labs_Labs	bicarbonate (minimum, inv-norm transformed)	1.6e-06	0.012 (0.0025)	412527	MVP EUR
PheCodes_Endocrine or Metabolic	Acquired hypothyroidism	1.8e-06	-0.097 (0.021)	5000 / 440823	MVP EUR
Vitals_Vitals	height (mean, inv-normal transformed)	2e-06	0.013 (0.0028)	424305	MVP EUR
Labs_Labs	prothrombin time (PT, maximum, inv-norm transformed)	2.3e-06	-0.024 (0.0051)	86543	MVP EUR
PheCodes_Endocrine or Metabolic	Insulin pump user	2.3e-06	-0.062 (0.014)	11279 / 430909	MVP EUR
PheCodes_Respiratory System	Cough	2.3e-06	-0.027 (0.0060)	72542 / 306264	MVP EUR
PheCodes_Neoplasms	Polycythemia vera	2.4e-06	-0.15 (0.032)	2102 / 447939	MVP EUR
Vitals_Vitals	height (maximum, inv-normal transformed)	2.8e-06	0.013 (0.0028)	424305	MVP EUR
PheCodes_Respiratory System	Acute upper respiratory infections of multiple or unspecified sites	2.9e-06	-0.026 (0.0060)	74214 / 299786	MVP EUR
Labs_Labs	creatinine (mean, inv-norm transformed)	3.1e-06	-0.012 (0.0025)	421411	MVP EUR
PheCodes_Circulatory System	Cardiac defibrillator in situ	3.2e-06	-0.066 (0.015)	10207 / 438369	MVP EUR
PheCodes_Respiratory System	Pneumonia	3.2e-06	-0.032 (0.0073)	43748 / 378802	MVP EUR
PheCodes_Respiratory System	Chronic airway obstruction	3.2e-06	-0.021 (0.0053)	103054 / 315450	MVP EUR
PheCodes_Dermatological System	Chronic ulcer of skin	3.5e-06	-0.041 (0.0093)	25837 / 409002	MVP EUR
PheCodes_Genitourinary System	Chronic Kidney Disease, Stage III	4.1e-06	-0.032 (0.0075)	43088 / 394787	MVP EUR
PheCodes_Circulatory System	Cardiac pacemaker/device in situ	4.3e-06	-0.042 (0.0096)	24587 / 420961	MVP EUR
PheCodes_Respiratory System	Abnormal findings examination of lungs	4.6e-06	-0.035 (0.0079)	37129 / 380175	MVP EUR
PheCodes_Circulatory System	Hypertensive heart and/or renal disease	5.3e-06	-0.027 (0.0065)	60962 / 358617	MVP EUR
PheCodes_Circulatory System	Congestive heart failure; nonhypertensive	5.3e-06	-0.026 (0.0066)	58749 / 370923	MVP EUR
Uncategorized	Phe_557_1	5.7e-06	-0.18 (0.039)	1391 / 449516	MVP EUR
PheCodes_Hematopoietic	Purpura and other hemorrhagic conditions	5.8e-06	0.045 (0.010)	21153 / 412574	MVP EUR
PheCodes_Hematopoietic	Other anemias	6.8e-06	0.025 (0.0057)	83995 / 326225	MVP EUR
PheCodes_Digestive System	Cholelithiasis and cholecystitis	7.7e-06	-0.043 (0.0098)	23182 / 416631	MVP EUR
Diseases marked as autimmune origin	Autoimmune diseases	1.24451e-119	-0.111042	128075/372273	FinnGen
IV Endocrine, nutritional and metabolic diseases (E4_)	Hypothyroidism, strict autoimmune	9.22571e-116	-0.157708	54752/362639	FinnGen
IV Endocrine, nutritional and metabolic diseases (E4_)	Disorders of the thyroid gland	5.76103e-67	-0.102058	76140/424208	FinnGen
IV Endocrine, nutritional and metabolic diseases (E4_)	Hypothyroidism, drug reimbursement	6.02282e-44	-0.20033	16150/111954	FinnGen
Drug purchase endpoints	Antihypertensive medication - note that there are other indications	3.19448e-42	-0.066298	273281/227067	FinnGen
IX Diseases of the circulatory system (I9_)	Hypertension	2.65338e-39	-0.0670072	154630/345634	FinnGen
Diseases marked as autimmune origin	Autoimmune diseases excluding thyroid diseases	2.00493e-38	-0.0774696	70570/371089	FinnGen
IX Diseases of the circulatory system (I9_)	Hypertension, essential	1.99756e-34	-0.065753	132515/345634	FinnGen
Gastrointestinal endpoints	Reimbursement for rheumatic diseases	3.06055e-28	-0.0959134	29473/470875	FinnGen
Cardiometabolic endpoints	Cardiovascular diseases (excluding rheumatic etc)	3.54568e-28	-0.0551437	247538/252810	FinnGen
Drug purchase endpoints	Second line medication for Crohn's disease	2.23306e-25	-0.0915137	28457/471891	FinnGen
Cardiometabolic endpoints	Hard cardiovascular diseases	1.15213e-19	-0.056801	80527/419821	FinnGen
IX Diseases of the circulatory system (I9_)	Diseases of arteries, arterioles and capillaries (FINNGEN)	7.1105e-18	-0.0945413	29658/252810	FinnGen
IX Diseases of the circulatory system (I9_)	Major coronary heart disease event	6.90558e-17	-0.0596636	56650/443698	FinnGen
III Diseases of the blood and blood-forming organs and certain disorders involving the immune mechanism (D3_)	Sarcoidosis	1.72425e-16	-0.16056	5411/492311	FinnGen
III Diseases of the blood and blood-forming organs and certain disorders involving the immune mechanism (D3_)	Certain disorders involving the immune mechanism	7.80908e-16	-0.129566	8037/492311	FinnGen
XIII Diseases of the musculoskeletal system and connective tissue (M13_)	Rheumatoid arthritis	2.23049e-15	-0.093559	16314/315115	FinnGen
XIII Diseases of the musculoskeletal system and connective tissue (M13_)	Polyarthropathies	3.47136e-15	-0.0591813	43664/315115	FinnGen
IX Diseases of the circulatory system (I9_)	Ischaemic heart disease, wide definition	3.74455e-15	-0.0490396	84088/416260	FinnGen
IX Diseases of the circulatory system (I9_)	Coronary atherosclerosis	5.59371e-15	-0.0549194	63307/416171	FinnGen
IX Diseases of the circulatory system (I9_)	Coronary revascularization (ANGIO or CABG)	2.06681e-14	-0.075565	28800/416171	FinnGen
XV Pregnancy, childbirth and the puerperium (O15_)	Pregnancy hypertension	6.59478e-14	-0.0787644	20405/261659	FinnGen
XI Diseases of the digestive system (K11_)	Coeliac disease	7.91407e-14	-0.151208	5130/478189	FinnGen
X Diseases of the respiratory system (J10_)	Acute upper respiratory infections	1.32251e-13	-0.0388758	97696/402652	FinnGen
IX Diseases of the circulatory system (I9_)	Myocardial infarction, strict	5.38394e-13	-0.0671602	31666/416171	FinnGen
Rheuma endpoints	Seropositive rheumatoid arthritis, wide	8.4918e-13	-0.0960608	11918/488425	FinnGen
Other, not yet classified endpoints (same as #MISC)	Myeloproliferative diseases (CML excluded)	2.15179e-12	-0.189251	2791/497256	FinnGen
Diabetes endpoints	Type 1 diabetes, definitions combined	4.07099e-12	-0.150282	4721/403489	FinnGen
IX Diseases of the circulatory system (I9_)	Angina pectoris	8.09655e-12	-0.0549624	44588/416171	FinnGen
VII Diseases of the eye and adnexa (H7_)	Other retinal disorders	1.19922e-11	-0.0575858	32428/455449	FinnGen
IX Diseases of the circulatory system (I9_)	Unstable angina pectoris	1.78197e-11	-0.0795177	17428/443161	FinnGen
X Diseases of the respiratory system (J10_)	Acute sinusitis	1.82306e-11	-0.0593252	28616/402652	FinnGen
IX Diseases of the circulatory system (I9_)	Coronary angioplasty	5.25654e-11	-0.0781979	18248/416171	FinnGen
III Diseases of the blood and blood-forming organs and certain disorders involving the immune mechanism (D3_)	Vitamin B12 deficiency anaemia	6.06178e-11	-0.141642	4426/477015	FinnGen
Cardiometabolic endpoints	Other heart diseases	6.97268e-11	-0.0439583	106069/252810	FinnGen
XII Diseases of the skin and subcutaneous tissue (L12_)	Papulosquamous disorders	8.37722e-11	-0.0706959	18167/482181	FinnGen
Rheuma endpoints	Other (seronegative) rheumatoid arthritis, wide	9.27684e-11	-0.104688	8048/492300	FinnGen
IX Diseases of the circulatory system (I9_)	Atherosclerosis, excluding cerebral and coronary sclerosis	1.66031e-10	-0.0692966	19807/463106	FinnGen
Interstitial lung disease endpoints	COPD/asthma/ILD related infections	5.50973e-10	-0.0272996	162180/338168	FinnGen
Diabetes endpoints	Type1 diabetes, definitions combined, early onset	5.56429e-10	-0.166058	3051/497297	FinnGen
X Diseases of the respiratory system (J10_)	Tonsillectomy and adenotomy	1.3345e-09	-0.0484629	39135/461213	FinnGen
Comorbidities of Diabetes	STROKE	1.35853e-09	-0.0449238	53492/360342	FinnGen
XII Diseases of the skin and subcutaneous tissue (L12_)	Psoriasis	1.38465e-09	-0.0782482	12760/482181	FinnGen
Comorbidities of Neurological endpoints	Depression medications	3.90005e-09	-0.0374866	149403/111976	FinnGen
X Diseases of the respiratory system (J10_)	Chronic diseases of tonsils and adenoids	5.3363e-09	-0.0382814	59700/371520	FinnGen
Rheuma endpoints	Juvenile arthritis (FINNGEN)	5.43375e-09	-0.185886	1994/374317	FinnGen
XI Diseases of the digestive system (K11_)	Other noninfective gastroenteritis and colitis	1.15814e-08	-0.078176	11212/476577	FinnGen
Rheuma endpoints	Seronegative rheumatoid arthritis	1.18708e-08	-0.116577	5002/374317	FinnGen
Rheuma endpoints	Other/unspecified rheumatoid arthritis	1.1911e-08	-0.115861	5042/495193	FinnGen
XV Pregnancy, childbirth and the puerperium (O15_)	Pre-existing hypertension complicating pregnancy, childbirth and the puerperium	1.54914e-08	-0.144425	3174/259313	FinnGen
Diabetes endpoints	Diabetes, insulin treatment (Kela reimbursement) (more control exclusions)	1.55991e-08	-0.0342788	77557/403479	FinnGen
X Diseases of the respiratory system (J10_)	Acute upper respiratory infections of multiple and unspecified sites	2.00313e-08	-0.0381432	52302/402652	FinnGen
VII Diseases of the eye and adnexa (H7_)	Disorders of choroid and retina	2.18137e-08	-0.0410223	44899/455449	FinnGen
XV Pregnancy, childbirth and the puerperium (O15_)	Gestational [pregnancy-induced] hypertension	2.20237e-08	-0.0752755	12050/259313	FinnGen
Diabetes endpoints	Diabetic retinopathy (more control exclusions)	2.94483e-08	-0.07646	14142/59084	FinnGen
XI Diseases of the digestive system (K11_)	Noninfective enteritis and colitis	3.41995e-08	-0.0527791	23771/476577	FinnGen
XV Pregnancy, childbirth and the puerperium (O15_)	Pre-eclampsia or poor fetal growth	5.40742e-08	-0.0674225	14303/267761	FinnGen
Drug purchase endpoints	First line medication for Crohn's disease	5.80403e-08	-0.0275264	106320/394028	FinnGen
XIII Diseases of the musculoskeletal system and connective tissue (M13_)	Systemic connective tissue disorders	5.87746e-08	-0.0628481	16088/484260	FinnGen
VII Diseases of the eye and adnexa (H7_)	Conjunctivitis	7.25204e-08	0.0403745	41074/454779	FinnGen
Other, not yet classified endpoints (same as #MISC)	Essential (haemorrhagic) thrombocythaemia	7.80243e-08	-0.209962	1307/377885	FinnGen
Diabetes endpoints	Diabetic retinopathy	8.14723e-08	-0.0712377	14142/82287	FinnGen
IX Diseases of the circulatory system (I9_)	Atrial fibrillation and flutter with reimbursement	8.18861e-08	-0.0556063	40251/252810	FinnGen
III Diseases of the blood and blood-forming organs and certain disorders involving the immune mechanism (D3_)	Other diseases of blood and blood-forming organs	9.5032e-08	-0.1515	2517/491224	FinnGen
VII Diseases of the eye and adnexa (H7_)	Allergic conjunctivitis	1.06449e-07	0.0462682	29791/470557	FinnGen
Interstitial lung disease endpoints	Interstitial lung disease endpoints	1.29948e-07	-0.10064	5765/494583	FinnGen
XI Diseases of the digestive system (K11_)	Fibrosis and cirrhosis of liver	1.37829e-07	-0.14602	2653/485213	FinnGen
X Diseases of the respiratory system (J10_)	Chronic sinusitis	1.76397e-07	-0.0521641	22099/371520	FinnGen
IX Diseases of the circulatory system (I9_)	Venous thromboembolism	3.4015e-07	-0.046985	26333/474015	FinnGen
Cardiometabolic endpoints	Heart failure and coronary heart disease	3.58484e-07	-0.061179	17532/443698	FinnGen
XI Diseases of the digestive system (K11_)	Chronic gastritis	4.02504e-07	-0.0668626	12441/423785	FinnGen
XIX Injury, poisoning and certain other consequences of external causes (ST19_)	Fracture of femur	4.75642e-07	-0.0674524	12229/476877	FinnGen
XIII Diseases of the musculoskeletal system and connective tissue (M13_)	Juvenile rheumatoid arthirtis	4.79866e-07	-0.234378	908/315115	FinnGen
IX Diseases of the circulatory system (I9_)	Atrial fibrillation and flutter	5.97434e-07	-0.0438267	63532/252810	FinnGen
IV Endocrine, nutritional and metabolic diseases (E4_)	Thyrotoxicosis with diffuse goitre	6.14894e-07	-0.0936683	5996/424208	FinnGen
X Diseases of the respiratory system (J10_)	Other diseases of upper respiratory tract	6.61714e-07	-0.0234906	128828/371520	FinnGen
XIV Diseases of the genitourinary system (N14_)	Redundant prepuce, phimosis and paraphimosis	8.35834e-07	-0.0744858	9687/153573	FinnGen
X Diseases of the respiratory system (J10_)	Other and unspecified tonsillitis	8.96396e-07	-0.0540002	18652/402652	FinnGen
XV Pregnancy, childbirth and the puerperium (O15_)	Pre-eclampsia or eclampsia	9.90672e-07	-0.0728384	9717/259181	FinnGen
IX Diseases of the circulatory system (I9_)	Transient ischemic attack	1.02612e-06	-0.0471208	24948/453276	FinnGen
Interstitial lung disease endpoints	Idiopathic pulmonary fibrosis	1.17793e-06	-0.134446	2700/494583	FinnGen
XII Diseases of the skin and subcutaneous tissue (L12_)	Psoriasis vulgaris	1.24885e-06	-0.0789744	7912/482181	FinnGen
IX Diseases of the circulatory system (I9_)	Coronary artery bypass grafting	1.38064e-06	-0.0662481	13681/416171	FinnGen
IX Diseases of the circulatory system (I9_)	Diseases of veins, lymphatic vessels and lymph nodes, not elsewhere classified	2.00673e-06	-0.0293109	68125/432223	FinnGen
XIX Injury, poisoning and certain other consequences of external causes (ST19_)	Fracture of lumbar spine and pelvis	2.74019e-06	-0.0717519	9061/481639	FinnGen
Drug purchase endpoints	Biological medication for rheuma	3.7258e-06	-0.0816015	6733/493615	FinnGen
XV Pregnancy, childbirth and the puerperium (O15_)	Pre-eclampsia	4.07118e-06	-0.071098	9023/259313	FinnGen
IV Endocrine, nutritional and metabolic diseases (E4_)	Other disorders of glucose regulation and pancreatic internal secretion	4.11965e-06	-0.113441	3387/496961	FinnGen
Rheuma endpoints	SLE (Finngen)	6.60983e-06	-0.177513	1306/372273	FinnGen
IX Diseases of the circulatory system (I9_)	Statin medication	8.34603e-06	-0.0222406	183578/316770	FinnGen

### Sheet: ST37
Supplementary Table 37. Phenome-wide association study for stage 2 SNP rs9856538
Phenotypes with at least 200 cases were included for analysis. We presented Bonferroni correction P<0.05/5937=8.42E-06.
Category	Phenotype	P-value	Effect Size (se)	Number of samples	Datasource
Vitals_Vitals	systolic blood pressure (SBP, mean, inv-normal transformed)	1.1e-12	0.052 (0.0073)	425740	MVP EUR
Vitals_Vitals	systolic blood pressure (SBP, maximum, inv-normal transformed)	2.9e-09	0.041 (0.0070)	425750	MVP EUR
Labs_Labs	potassium (mean, inv-norm transformed)	8e-09	-0.041 (0.0071)	421503	MVP EUR
Labs_Labs	potassium (maximum, inv-norm transformed)	2.2e-06	-0.032 (0.0068)	421297	MVP EUR
Labs_Labs	potassium (minimum, inv-norm transformed)	6.3e-06	-0.032 (0.0071)	421506	MVP EUR
IX Diseases of the circulatory system (I9_)	Hypertension	9.5e-08	0.0533386	154630/345634	FinnGen
IX Diseases of the circulatory system (I10_)	Hypertension, essential	4.6e-06	0.0482133	132515/345634	FinnGen

### Sheet: ST38
Supplementary Table 38. Phenome-wide association study for stage 2 SNP rs10991625
Phenotypes with at least 200 cases were included for analysis. We presented Bonferroni correction P<0.05/5937=8.42E-06.
Category	Phenotype	P-value	Effect Size (se)	Number of samples	Datasource
Comorbidities of Neurological endpoints	Depression medications	4.7e-06	-0.066279	149403/111976	FinnGen
Quantitative endpoints	Height, inverse-rank normalized	6.5e-06	-0.016325	364629	FinnGen

### Sheet: ST39
Supplementary Table 39. Phenome-wide association study for stage 3 (METAL) SNP rs12740374
Phenotypes with at least 200 cases were included for analysis. We presented Bonferroni correction P<0.05/5937=8.42E-06.
Category	Phenotype	P-value	Effect Size (se)	Number of samples	Datasource
endocrine/metabolic	Disorders of lipoid metabolism	6.9e-53	-0.16 (0.010)	35726 / 371440	UKB
endocrine/metabolic	Hyperlipidemia	1.1e-52	-0.16 (0.010)	35652 / 371440	UKB
endocrine/metabolic	Hypercholesterolemia	2.2e-48	-0.15 (0.011)	33084 / 371439	UKB
circulatory system	Coronary atherosclerosis	1.1e-26	-0.14 (0.013)	20454 / 374655	UKB
circulatory system	Ischemic Heart Disease	2e-26	-0.12 (0.011)	31952 / 374656	UKB
circulatory system	Angina pectoris	1.4e-18	-0.13 (0.015)	16102 / 374656	UKB
circulatory system	Other chronic ischemic heart disease, unspecified	3.8e-15	-0.12 (0.015)	15490 / 374663	UKB
circulatory system	Myocardial infarction	9.8e-14	-0.12 (0.017)	12038 / 374657	UKB
circulatory system	Unstable angina (intermediate coronary syndrome)	3e-06	-0.11 (0.024)	5159 / 374651	UKB
PheCodes_Endocrine or Metabolic	Hyperlipidemia	5e-299	-0.22 (0.0065)	335680 / 90923	MVP EUR
Baseline_Survey_Disease Diagnosis	Takes medication for high cholesterol?	5.7e-297	-0.21 (0.0062)	149973 / 165695	MVP EUR
PheCodes_Endocrine or Metabolic	Disorders of lipoid metabolism	3.9e-293	-0.22 (0.0065)	335948 / 90622	MVP EUR
Labs_Labs	total cholesterol (minimum, inv-norm transformed)	3.3e-194	-0.088 (0.0030)	397646	MVP EUR
Labs_Labs	high density lipoprotein cholesterol (HDLC, minimm, inv-norm transformed)	1.2e-136	0.085 (0.0034)	404121	MVP EUR
Labs_Labs	high density lipoprotein cholesterol (HDLC, mean, inv-norm transformed)	3.2e-130	0.084 (0.0035)	404121	MVP EUR
Labs_Labs	high density lipoprotein cholesterol (HDLC, maximum, inv-norm transformed)	9.3e-95	0.071 (0.0034)	404121	MVP EUR
PheCodes_Endocrine or Metabolic	Hypercholesterolemia	7.3e-89	-0.15 (0.0075)	65795 / 351476	MVP EUR
PheCodes_Circulatory System	Coronary atherosclerosis	2.6e-85	-0.11 (0.0061)	124302 / 300039	MVP EUR
PheCodes_Circulatory System	Ischemic Heart Disease	1.4e-71	-0.094 (0.0060)	141465 / 275809	MVP EUR
PheCodes_Circulatory System	Other chronic ischemic heart disease, unspecified	2e-68	-0.12 (0.0073)	71808 / 357986	MVP EUR
PheCodes_Endocrine or Metabolic	Mixed hyperlipidemia	2.2e-52	-0.092 (0.0063)	98406 / 315322	MVP EUR
Baseline_Survey_Disease Diagnosis	Coronary Artery / Coronary Heart Disease (including heart attack, angina)	1.8e-48	-0.12 (0.0085)	52789 / 262879	MVP EUR
PheCodes_Endocrine or Metabolic	Hyperglyceridemia	1.2e-39	0.16 (0.013)	17425 / 419299	MVP EUR
Baseline_Survey_Disease Diagnosis	Takes medication for coronary artery/ coronary heart disease?	1.1e-33	-0.10 (0.0090)	44681 / 270987	MVP EUR
PheCodes_Circulatory System	Angina pectoris	3.5e-32	-0.11 (0.0095)	37399 / 385941	MVP EUR
Baseline_Survey_Family History	Biological Sibling: High cholesterol	6.5e-32	-0.11 (0.0094)	39541 / 276127	MVP EUR
Baseline_Survey_Family History	Biological Mother: High cholesterol	9.3e-31	-0.11 (0.0093)	41562 / 274106	MVP EUR
PheCodes_Circulatory System	Myocardial infarction	3e-28	-0.096 (0.0093)	39074 / 392979	MVP EUR
Baseline_Survey_Family History	Biological Father: High cholesterol	9.1e-27	-0.094 (0.0089)	46108 / 269560	MVP EUR
Baseline_Survey_Disease Diagnosis	Heart Attack	9.7e-24	-0.090 (0.0095)	39300 / 276368	MVP EUR
PheCodes_Circulatory System	Occlusion and stenosis of precerebral arteries	1.4e-22	-0.10 (0.011)	26524 / 402475	MVP EUR
Baseline_Survey_Disease Diagnosis	Takes medication for heart attack?	7.5e-18	-0.083 (0.010)	33688 / 281980	MVP EUR
Vitals_Vitals	diastolic blood pressure (DBP, mean, inv-normal transformed)	8.2e-18	0.025 (0.0029)	425743	MVP EUR
PheCodes_Circulatory System	Unstable angina (intermediate coronary syndrome)	1.2e-17	-0.11 (0.014)	16513 / 418345	MVP EUR
PheCodes_Circulatory System	Abdominal aortic aneurysm	1.5e-17	-0.12 (0.014)	16289 / 427111	MVP EUR
Vitals_Vitals	height (mean, inv-normal transformed)	4.4e-15	0.026 (0.0033)	424305	MVP EUR
Vitals_Vitals	diastolic blood pressure (DBP, minimum, inv-normal transformed)	1.1e-14	0.022 (0.0028)	425735	MVP EUR
PheCodes_Circulatory System	Other aneurysm	1.4e-14	-0.084 (0.011)	24982 / 414741	MVP EUR
Vitals_Vitals	height (maximum, inv-normal transformed)	3.9e-14	0.025 (0.0033)	424305	MVP EUR
PheCodes_Circulatory System	Aortic aneurysm	1.5e-13	-0.085 (0.012)	22049 / 419651	MVP EUR
Vitals_Vitals	height (minimum, inv-normal transformed)	2.1e-13	0.024 (0.0032)	424306	MVP EUR
Baseline_Survey_Family History	Biological Father: Coronary Artery / Coronary Heart Disease	2.4e-13	-0.050 (0.0071)	78584 / 237084	MVP EUR
PheCodes_Circulatory System	Peripheral vascular disease, unspecified	3e-13	-0.063 (0.0093)	39519 / 388133	MVP EUR
PheCodes_Circulatory System	Peripheral vascular disease	3.5e-13	-0.061 (0.0089)	42552 / 383626	MVP EUR
PheCodes_Circulatory System	Heart valve disorders	7.9e-13	-0.071 (0.010)	32458 / 394581	MVP EUR
PheCodes_Circulatory System	Cerebrovascular disease	3e-12	-0.047 (0.0073)	69894 / 349486	MVP EUR
Labs_Labs	platelet count (minimum, inv-norm transformed)	4.7e-12	0.022 (0.0032)	407168	MVP EUR
Labs_Labs	creatinine (minimum, inv-norm transformed)	5.4e-12	0.021 (0.0030)	421910	MVP EUR
Labs_Labs	hemoglobin (mean, inv-norm transformed)	8.5e-12	0.020 (0.0030)	407894	MVP EUR
PheCodes_Circulatory System	Congestive heart failure (CHF) NOS	1e-11	-0.056 (0.0090)	41922 / 389773	MVP EUR
Labs_Labs	mean corpuscular hemoglobin (MCH, minimum, inv-norm transformed)	5.2e-11	0.022 (0.0033)	407317	MVP EUR
Vitals_Vitals	systolic blood pressure (SBP, minimum, inv-normal transformed)	8.2e-11	0.019 (0.0029)	425711	MVP EUR
Labs_Labs	creatinine (mean, inv-norm transformed)	1.3e-10	0.019 (0.0030)	421411	MVP EUR
PheCodes_Circulatory System	Nonrheumatic aortic valve disorders	2.6e-10	-0.078 (0.013)	20077 / 418636	MVP EUR
Labs_Labs	platelet count (mean, inv-norm transformed)	3.3e-10	0.021 (0.0034)	407021	MVP EUR
Labs_Labs	mean corpuscular hemoglobin concentration (MCHC, mean, inv-norm transformed)	3.9e-10	0.019 (0.0031)	407345	MVP EUR
Labs_Labs	hemoglobin (minimum, inv-norm transformed)	4.7e-10	0.018 (0.0030)	407894	MVP EUR
PheCodes_Circulatory System	Congestive heart failure; nonhypertensive	7.4e-10	-0.044 (0.0078)	58749 / 370923	MVP EUR
Labs_Labs	estimated glomerular filtration rate (eGFR, mean, inv-norm transformed)	8.8e-10	-0.018 (0.0029)	398886	MVP EUR
Labs_Labs	estimated glomerular filtration rate (eGFR, maximum, inv-norm transformed)	1.3e-09	-0.018 (0.0030)	398886	MVP EUR
Labs_Labs	mean corpuscular hemoglobin concentration (MCHC, minimum, inv-norm transformed)	3.6e-09	0.018 (0.0031)	407301	MVP EUR
Labs_Labs	hemoglobin (maximum, inv-norm transformed)	3.9e-09	0.018 (0.0030)	407887	MVP EUR
Labs_Labs	mean platelet volume (MPV, maximum, inv-norm transformed)	8.5e-09	-0.021 (0.0037)	335593	MVP EUR
Labs_Labs	hematocrit (mean, inv-norm transformed)	9.3e-09	0.018 (0.0031)	407852	MVP EUR
Labs_Labs	mean corpuscular hemoglobin (MCH, mean, inv-norm transformed)	1.9e-08	0.019 (0.0033)	407342	MVP EUR
PheCodes_Circulatory System	Atherosclerosis	3.5e-08	-0.064 (0.012)	20858 / 405668	MVP EUR
Labs_Labs	red cell diameter width (RDW, mean, inv-norm transformed)	5.4e-08	-0.017 (0.0032)	380796	MVP EUR
Baseline_Survey_Family History	Biological Sibling: Coronary Artery / Coronary Heart Disease	1.5e-07	-0.055 (0.011)	29553 / 286115	MVP EUR
PheCodes_Circulatory System	Ill-defined descriptions and complications of heart disease	1.5e-07	-0.080 (0.015)	13411 / 407471	MVP EUR
Labs_Labs	alanine transaminase (ALT, maximum, inv-norm transformed)	2.6e-07	-0.015 (0.0029)	406783	MVP EUR
Labs_Labs	hematocrit (minimum, inv-norm transformed)	3.4e-07	0.015 (0.0030)	407854	MVP EUR
Baseline_Survey_Disease Diagnosis	Peripheral Vascular Disease	3.8e-07	-0.073 (0.015)	14799 / 300869	MVP EUR
Labs_Labs	aspartate aminotransferase (AST, maximum, inv-norm transformed)	5.9e-07	-0.015 (0.0031)	389396	MVP EUR
Labs_Labs	alanine transaminase (ALT, mean, inv-norm transformed)	6.1e-07	-0.014 (0.0029)	406803	MVP EUR
Labs_Labs	aspartate aminotransferase (AST, mean, inv-norm transformed)	8.2e-07	-0.016 (0.0032)	389192	MVP EUR
Labs_Labs	albumin (maximum, inv-norm transformed)	1e-06	-0.015 (0.0030)	372948	MVP EUR
Labs_Labs	blood urea nitrogen (BUN, minimum, inv-norm transformed)	1.3e-06	0.014 (0.0029)	419128	MVP EUR
Labs_Labs	mean platelet volume (MPV, mean, inv-norm transformed)	1.3e-06	-0.018 (0.0037)	335593	MVP EUR
PheCodes_Symptoms	Abnormal results of other function studies (bladder, pancreas, placenta, spleen, etc)	2.1e-06	-0.26 (0.054)	1161 / 441903	MVP EUR
Labs_Labs	hematocrit (maximum, inv-norm transformed)	2.4e-06	0.014 (0.0031)	407836	MVP EUR
Baseline_Survey_Family History	Biological Mother: Coronary Artery / Coronary Heart Disease	2.5e-06	-0.040 (0.0087)	45814 / 269854	MVP EUR
Baseline_Survey_Vitals	What is your height? (cm, inv-normal transformed)	2.5e-06	0.018 (0.0037)	283251	MVP EUR
Labs_Labs	red cell diameter width (RDW, maximum, inv-norm transformed)	3.2e-06	-0.015 (0.0031)	380351	MVP EUR
Labs_Labs	red blood cell count (RBC, mean, inv-norm transformed)	3.8e-06	0.014 (0.0030)	405366	MVP EUR
Labs_Labs	mean corpuscular volume (MCV, minimum, inv-norm transformed)	4.3e-06	0.015 (0.0032)	407355	MVP EUR
Baseline_Survey_Family History	Biological Grandparent (maternal): High cholesterol	4.8e-06	-0.081 (0.018)	10320 / 305348	MVP EUR
Labs_Labs	transferrin saturation (TSAT, mean, inv-norm transformed)	5.5e-06	0.034 (0.0075)	55766	MVP EUR
Labs_Labs	creatinine (maximum, inv-norm transformed)	7.8e-06	0.013 (0.0029)	420576	MVP EUR
Labs_Labs	estimated glomerular filtration rate (eGFR, minimum, inv-norm transformed)	8e-06	-0.013 (0.0028)	398886	MVP EUR
Labs_Labs	low density lipoprotein cholesterol (LDLC, maximum, inv-norm transformed)	≤1e-320	-0.16 (0.0030)	404687	MVP EUR
Labs_Labs	low density lipoprotein cholesterol (LDLC, mean, inv-norm transformed)	≤1e-320	-0.16 (0.0030)	404741	MVP EUR
Labs_Labs	low density lipoprotein cholesterol (LDLC, minimum, inv-norm transformed)	≤1e-320	-0.13 (0.0030)	404745	MVP EUR
Labs_Labs	total cholesterol (maximum, inv-norm transformed)	≤1e-320	-0.13 (0.0030)	397478	MVP EUR
Labs_Labs	total cholesterol (mean, inv-norm transformed)	≤1e-320	-0.12 (0.0030)	397615	MVP EUR
Baseline_Survey_Disease Diagnosis	High Cholesterol	≤1e-320	-0.25 (0.0062)	176604 / 139064	MVP EUR
IX Diseases of the circulatory system (I9_)	Statin medication	1.91867e-174	-0.168623	500348	FinnGen
IV Endocrine, nutritional and metabolic diseases (E4_)	Disorders of lipoprotein metabolism and other lipidaemias	3.23296e-57	-0.128558	479432	FinnGen
IV Endocrine, nutritional and metabolic diseases (E4_)	Pure hypercholesterolaemia	4.81615e-41	-0.123608	463051	FinnGen
IV Endocrine, nutritional and metabolic diseases (E4_)	Metabolic disorders	4.92833e-36	-0.0877329	500348	FinnGen
IX Diseases of the circulatory system (I9_)	Coronary revascularization (ANGIO or CABG)	9.00119e-28	-0.131494	444971	FinnGen
IX Diseases of the circulatory system (I9_)	Coronary atherosclerosis	1.21647e-27	-0.0924882	479478	FinnGen
IV Endocrine, nutritional and metabolic diseases (E4_)	Hyperlipidaemia, other/unspecified	2.61939e-25	-0.143783	437681	FinnGen
IX Diseases of the circulatory system (I9_)	Ischaemic heart disease, wide definition	3.68129e-24	-0.0761855	500348	FinnGen
IX Diseases of the circulatory system (I9_)	Coronary artery bypass grafting	1.033e-22	-0.164683	429852	FinnGen
IX Diseases of the circulatory system (I9_)	Major coronary heart disease event	1.82138e-20	-0.0801145	500348	FinnGen
IX Diseases of the circulatory system (I9_)	Angina pectoris	8.32722e-20	-0.088444	460759	FinnGen
Cardiometabolic endpoints	Hard cardiovascular diseases	3.16082e-16	-0.0615973	500348	FinnGen
IX Diseases of the circulatory system (I9_)	Coronary angioplasty	4.79844e-15	-0.113487	434419	FinnGen
IX Diseases of the circulatory system (I9_)	Myocardial infarction, strict	8.43141e-14	-0.0839113	447837	FinnGen
IV Endocrine, nutritional and metabolic diseases (E4_)	Familial hypercholesterolemia	3.5148e-12	-0.153772	426611	FinnGen
IV Endocrine, nutritional and metabolic diseases (E4_)	Mixed hyperlipidaemia	1.14948e-11	-0.316172	421561	FinnGen
IV Endocrine, nutritional and metabolic diseases (E4_)	Familial hypercholesterolemia, with ischemic heart disease	4.58247e-11	-0.201932	419856	FinnGen
IV Endocrine, nutritional and metabolic diseases (E4_)	Disorder of lipoprotein metabolism, unspecified	1.81051e-09	-0.145005	425537	FinnGen
IX Diseases of the circulatory system (I9_)	Abdominal aortic aneurysm (AAA)	1.81126e-07	-0.141764	467545	FinnGen
IX Diseases of the circulatory system (I9_)	Unstable angina pectoris	2.05987e-07	-0.0742915	460589	FinnGen
Quantitative endpoints	Weight, inverse-rank normalized	2.334e-07	0.0128699	370087	FinnGen
IX Diseases of the circulatory system (I9_)	Diseases of arteries, arterioles and capillaries (FINNGEN)	3.7234e-07	-0.067082	282468	FinnGen
Comorbidities of Diabetes	STROKE	6.94512e-07	-0.0441274	413834	FinnGen
Quantitative endpoints	Body-mass index, inverse-rank normalized	5.65041e-06	0.0121078	362327	FinnGen
Cardiometabolic endpoints	Heart failure and coronary heart disease	7.94145e-06	-0.0647777	461230	FinnGen

### Sheet: ST40
Supplementary Table 40. Phenome-wide association study for stage 3 (METAL) SNP rs1275980
Phenotypes with at least 200 cases were included for analysis. We presented Bonferroni correction P<0.05/5937=8.42E-06.
Category	Phenotype	P-value	Effect Size (se)	Number of samples	Datasource
circulatory system	Essential hypertension	9.2e-37	-0.085 (0.0067)	77465 / 328796	UKB
circulatory system	Hypertension	1.8e-36	-0.084 (0.0067)	77714 / 328796	UKB
Vitals_Vitals	systolic blood pressure (SBP, maximum, inv-normal transformed)	9.9e-94	-0.051 (0.0025)	425750	MVP EUR
Vitals_Vitals	systolic blood pressure (SBP, mean, inv-normal transformed)	1.4e-93	-0.053 (0.0026)	425740	MVP EUR
Vitals_Vitals	diastolic blood pressure (DBP, mean, inv-normal transformed)	2.3e-69	-0.044 (0.0025)	425743	MVP EUR
Vitals_Vitals	diastolic blood pressure (DBP, maximum, inv-normal transformed)	5.4e-69	-0.044 (0.0025)	425680	MVP EUR
Labs_Labs	potassium (mean, inv-norm transformed)	5.8e-46	0.036 (0.0025)	421503	MVP EUR
Baseline_Survey_Disease Diagnosis	High blood pressure / hypertension	4.8e-42	-0.065 (0.0055)	191352 / 124316	MVP EUR
Baseline_Survey_Disease Diagnosis	Takes medication for high blood pressure?	2.8e-37	-0.061 (0.0054)	179356 / 136312	MVP EUR
PheCodes_Circulatory System	Essential hypertension	2.8e-31	-0.056 (0.0056)	320429 / 107275	MVP EUR
PheCodes_Circulatory System	Hypertension	1.1e-29	-0.055 (0.0057)	322448 / 105690	MVP EUR
Labs_Labs	potassium (minimum, inv-norm transformed)	1.4e-28	0.028 (0.0025)	421506	MVP EUR
Labs_Labs	bicarbonate (maximum, inv-norm transformed)	4.3e-24	-0.027 (0.0026)	412277	MVP EUR
Labs_Labs	bicarbonate (mean, inv-norm transformed)	7.6e-24	-0.027 (0.0026)	412513	MVP EUR
Labs_Labs	potassium (maximum, inv-norm transformed)	5.9e-22	0.023 (0.0024)	421297	MVP EUR
Vitals_Vitals	heart rate (HR, minimum, inv-normal transformed)	6.3e-21	0.024 (0.0026)	425720	MVP EUR
Labs_Labs	sodium (mean, inv-norm transformed)	1.6e-20	-0.024 (0.0026)	421240	MVP EUR
Labs_Labs	sodium (maximum, inv-norm transformed)	5.5e-18	-0.021 (0.0025)	421132	MVP EUR
Vitals_Vitals	heart rate (HR, mean, inv-normal transformed)	5.4e-17	0.023 (0.0027)	425748	MVP EUR
Vitals_Vitals	weight (maximum, inv-normal transformed)	1.4e-15	-0.023 (0.0029)	425541	MVP EUR
Vitals_Vitals	weight (mean, inv-normal transformed)	3e-14	-0.022 (0.0029)	425535	MVP EUR
Vitals_Vitals	body mass index (BMI, maximum, inv-normal transformed)	6.6e-13	-0.021 (0.0029)	424231	MVP EUR
Vitals_Vitals	body mass index (BMI, mean, inv-normal transformed)	9e-12	-0.020 (0.0029)	424221	MVP EUR
PheCodes_Circulatory System	Cerebrovascular disease	1.9e-11	-0.039 (0.0062)	69894 / 349486	MVP EUR
Labs_Labs	triglyceride (mean, inv-norm transformed)	3.8e-11	0.019 (0.0029)	391626	MVP EUR
Vitals_Vitals	weight (minimum, inv-normal transformed)	1.5e-10	-0.018 (0.0028)	425537	MVP EUR
Labs_Labs	triglyceride (minimum, inv-norm transformed)	1.7e-10	0.018 (0.0028)	391797	MVP EUR
Labs_Labs	bicarbonate (minimum, inv-norm transformed)	2.8e-09	-0.015 (0.0026)	412527	MVP EUR
Baseline_Survey_Family History	Biological Mother: High blood pressure	2.9e-09	-0.035 (0.0060)	81790 / 233878	MVP EUR
Labs_Labs	sodium (minimum, inv-norm transformed)	6.7e-09	-0.015 (0.0025)	421073	MVP EUR
Vitals_Vitals	body mass index (BMI, minimum, inv-normal transformed)	1.2e-08	-0.016 (0.0028)	424217	MVP EUR
PheCodes_Endocrine or Metabolic	Hypopotassemia	1.2e-08	-0.053 (0.0098)	23659 / 402078	MVP EUR
Baseline_Survey_Vitals	What is your weight? (pounds, inv-normal transformed)	1.7e-08	-0.018 (0.0032)	288216	MVP EUR
PheCodes_Genitourinary System	Renal failure	5e-08	-0.028 (0.0057)	88771 / 333750	MVP EUR
Labs_Labs	triglyceride (maximum, inv-norm transformed)	6e-08	0.015 (0.0028)	391247	MVP EUR
Labs_Labs	albumin (minimum, inv-norm transformed)	6.7e-07	0.013 (0.0025)	372982	MVP EUR
PheCodes_Circulatory System	Hypertensive heart and/or renal disease	7e-07	-0.030 (0.0065)	60962 / 358617	MVP EUR
Baseline_Survey_Family History	Biological Sibling: High blood pressure	1.1e-06	-0.033 (0.0069)	53860 / 261808	MVP EUR
Labs_Labs	albumin (mean, inv-norm transformed)	1.3e-06	0.012 (0.0026)	372962	MVP EUR
Baseline_Survey_Family History	Biological Father: High blood pressure	1.3e-06	-0.029 (0.0061)	77457 / 238211	MVP EUR
Labs_Labs	eosinophil (fraction, maximum, inv-norm transformed)	6.6e-06	-0.013 (0.0029)	335542	MVP EUR
IX Diseases of the circulatory system (I9_)	Hypertension	3.87079e-55	-0.0790815	500264	FinnGen
IX Diseases of the circulatory system (I9_)	Hypertension, essential	6.48336e-53	-0.0814074	478149	FinnGen
Drug purchase endpoints	Antihypertensive medication - note that there are other indications	1.7402e-40	-0.0641374	500348	FinnGen
IX Diseases of the circulatory system (I9_)	Hypertensive Heart Disease	4.83504e-15	-0.110611	357362	FinnGen
Cardiometabolic endpoints	Cardiovascular diseases (excluding rheumatic etc)	1.24595e-14	-0.0382197	500348	FinnGen
VI Diseases of the nervous system (G6_)	Episodal and paroxysmal disorders	2.62724e-11	-0.0312645	500348	FinnGen
Quantitative endpoints	Weight, inverse-rank normalized	6.29506e-11	-0.0134564	370087	FinnGen
IV Endocrine, nutritional and metabolic diseases (E4_)	Obesity	8.88996e-11	-0.0542409	500192	FinnGen
VI Diseases of the nervous system (G6_)	Sleep apnoea	9.96575e-10	-0.0393987	498022	FinnGen
IX Diseases of the circulatory system (I9_)	Diseases of arteries, arterioles and capillaries (FINNGEN)	1.34082e-09	-0.065937	282468	FinnGen
VI Diseases of the nervous system (G6_)	Sleep apnoea, including avohilmo	3.72975e-09	-0.036402	500348	FinnGen
Neurological endpoints	Sleep disorders (combined)	3.82904e-09	-0.0357312	495270	FinnGen
Quantitative endpoints	Body-mass index, inverse-rank normalized	3.53517e-08	-0.0121704	362327	FinnGen
IV Endocrine, nutritional and metabolic diseases (E4_)	Obesity due to excess calories	8.47657e-08	-0.0525053	491238	FinnGen
IV Endocrine, nutritional and metabolic diseases (E4_)	Obesity, other/unspecified	3.27846e-07	-0.0589701	484745	FinnGen
Comorbidities of Diabetes	STROKE	3.70374e-07	-0.037275	413834	FinnGen
Comorbidities of Asthma	Obesity related asthma	2.23527e-06	-0.0559093	456355	FinnGen
IX Diseases of the circulatory system (I9_)	Stroke, excluding SAH	4.23117e-06	-0.0384867	484133	FinnGen

### Sheet: ST41
Supplementary Table 41. Phenome-wide association study for stage 3 (METAL) SNP rs7654093
Phenotypes with at least 200 cases were included for analysis. Bonferroni correction P<0.05/5937=8.42E-06 are marked in red.
Category	Phenotype	P-value	Effect Size (se)	Number of samples	Datasource
circulatory system	Pulmonary heart disease	5.2e-29	0.29 (0.026)	4478 / 400265	UKB
circulatory system	Phlebitis and thrombophlebitis	6.1e-20	0.25 (0.028)	3952 / 367910	UKB
circulatory system	Phlebitis and thrombophlebitis of lower extremities	5.5e-19	0.26 (0.029)	3681 / 367909	UKB
circulatory system	Other disorders of circulatory system	1.4e-13	0.10 (0.014)	16428 / 386242	UKB
circulatory system	Circulatory disease NEC	2.1e-13	0.10 (0.014)	16261 / 386242	UKB
PheCodes_Circulatory System	Other venous embolism and thrombosis	1.4e-79	0.19 (0.010)	26284 / 412348	MVP EUR
PheCodes_Circulatory System	Deep vein thrombosis [DVT]	1.8e-69	0.23 (0.014)	14636 / 429394	MVP EUR
PheCodes_Circulatory System	Pulmonary embolism and infarction, acute	2.2e-47	0.22 (0.016)	10863 / 436996	MVP EUR
PheCodes_Circulatory System	Acute pulmonary heart disease	5.4e-47	0.22 (0.016)	11037 / 436598	MVP EUR
PheCodes_Circulatory System	Pulmonary heart disease	1.9e-40	0.14 (0.011)	23279 / 414175	MVP EUR
Baseline_Survey_Disease Diagnosis	Blood clot / Pulmonary Embolism / Deep Vein Thrombosis (DVT)	2.6e-39	0.21 (0.016)	10333 / 305335	MVP EUR
PheCodes_Hematopoietic	Encounter for long-term (current) use of anticoagulants	5e-27	0.087 (0.0087)	41607 / 400346	MVP EUR
Baseline_Survey_Disease Diagnosis	Takes medication for blood clot/ pulmonary embolism/ deep vein thrombosis (DVT)?	2.2e-23	0.18 (0.018)	7956 / 307712	MVP EUR
PheCodes_Hematopoietic	Hypercoagulable state	1.2e-14	0.24 (0.031)	2636 / 447006	MVP EUR
PheCodes_Hematopoietic	Primary hypercoagulable state	1.1e-13	0.24 (0.032)	2443 / 447470	MVP EUR
PheCodes_Circulatory System	Phlebitis and thrombophlebitis	1.6e-11	0.18 (0.026)	3885 / 440509	MVP EUR
PheCodes_Hematopoietic	Coagulation defects	3.1e-11	0.099 (0.015)	12262 / 427221	MVP EUR
PheCodes_Circulatory System	Phlebitis and thrombophlebitis of lower extremities	9.3e-09	0.21 (0.036)	2044 / 445670	MVP EUR
Labs_Labs	PT international normalized ratio (INR, maximum, inv-norm transformed)	9.7e-09	0.025 (0.0044)	165985	MVP EUR
Vitals_Vitals	height (minimum, inv-normal transformed)	3.9e-08	-0.018 (0.0032)	424306	MVP EUR
Labs_Labs	PT international normalized ratio (INR, mean, inv-norm transformed)	4e-08	0.024 (0.0044)	165956	MVP EUR
Vitals_Vitals	height (mean, inv-normal transformed)	8.5e-08	-0.017 (0.0032)	424305	MVP EUR
Uncategorized	Phe_286_1	1.4e-07	0.28 (0.053)	908 / 449858	MVP EUR
Labs_Labs	mean platelet volume (MPV, maximum, inv-norm transformed)	1.1e-06	0.018 (0.0037)	335593	MVP EUR
Uncategorized	Phe_286_12	1.6e-06	0.30 (0.062)	639 / 450283	MVP EUR
Labs_Labs	mean platelet volume (MPV, mean, inv-norm transformed)	2e-06	0.018 (0.0037)	335593	MVP EUR
Labs_Labs	platelet count (mean, inv-norm transformed)	2.9e-06	-0.016 (0.0033)	407021	MVP EUR
Baseline_Survey_Disease Diagnosis	Stroke	5e-06	0.058 (0.013)	18436 / 297232	MVP EUR
IX Diseases of the circulatory system (I9_)	Venous thromboembolism	3.57932e-84	0.188711	26333/474015	FinnGen
IX Diseases of the circulatory system (I9_)	Pulmonary embolism	1.99572e-62	0.226078	12762/486319	FinnGen
IX Diseases of the circulatory system (I9_)	DVT of lower extremities	2.74789e-39	0.222098	8134/432223	FinnGen
IX Diseases of the circulatory system (I9_)	Phlebitis and thrombophlebitis (not including DVT)	2.51768e-36	0.195466	9750/432223	FinnGen
IX Diseases of the circulatory system (I9_)	Other embolism and thrombosis	6.31975e-30	0.235203	5316/432223	FinnGen
IX Diseases of the circulatory system (I9_)	Diseases of veins, lymphatic vessels and lymph nodes, not elsewhere classified	2.90402e-14	0.0502193	68125/432223	FinnGen
IX Diseases of the circulatory system (I9_)	Stroke, excluding SAH	9.86734e-12	0.0615564	34110/450023	FinnGen
Cardiometabolic endpoints	Cardiovascular diseases (excluding rheumatic etc)	1.13256e-09	0.0327806	247538/252810	FinnGen
Comorbidities of Diabetes	STROKE	3.65073e-09	0.0468889	53492/360342	FinnGen
IX Diseases of the circulatory system (I9_)	Sequelae of cerebrovascular disease	3.49921e-08	0.0702501	15879/453828	FinnGen
IX Diseases of the circulatory system (I9_)	Diseases of arteries, arterioles and capillaries (FINNGEN)	1.0409e-06	0.0577978	29658/252810	FinnGen
Cardiometabolic endpoints	Hard cardiovascular diseases	6.58446e-06	0.0303278	80527/419821	FinnGen

### Sheet: ST42
Supplementary Table 42. Phenome-wide association study for stage 3 (METAL) SNP rs12524544
Phenotypes with at least 200 cases were included for analysis. We presented Bonferroni correction P<0.05/5937=8.42E-06.
Category	Phenotype	P-value	Effect Size (se)	Number of samples	Datasource
PheCodes_Circulatory System	Occlusion of cerebral arteries	2.3e-10	0.10 (0.017)	21193 / 419332	MVP EUR
PheCodes_Circulatory System	Cerebral artery occlusion, with cerebral infarction	2.9e-10	0.10 (0.017)	20766 / 420219	MVP EUR
PheCodes_Circulatory System	Cerebrovascular disease	2.5e-07	0.048 (0.010)	69894 / 349486	MVP EUR
PheCodes_Circulatory System	Cerebral ischemia	4.2e-07	0.069 (0.014)	32434 / 399393	MVP EUR
PheCodes_Circulatory System	Transient cerebral ischemia	6.3e-07	0.070 (0.014)	30878 / 402820	MVP EUR
PheCodes_Circulatory System	Acute, but ill-defined cerebrovascular disease	1.1e-06	0.10 (0.021)	12412 / 432840	MVP EUR
Baseline_Survey_Disease Diagnosis	Stroke	2.2e-06	0.084 (0.018)	18436 / 297232	MVP EUR
IX Diseases of the circulatory system (I9_)	Sequelae of cerebrovascular disease	5.57699e-12	0.115883	0.115883/15879	FinnGen
IX Diseases of the circulatory system (I9_)	Stroke, excluding SAH	1.44651e-10	0.077333	0.077333/34110	FinnGen
Comorbidities of Diabetes	STROKE	2.07917e-08	0.0595538	0.0595538/53492	FinnGen
Neurological endpoints	Transient global amnesia	9.9747e-08	-0.203257	-0.203257/3315	FinnGen
X Diseases of the respiratory system (J10_)	Tonsillectomy and adenotomy	8.0783e-06	-0.0519781	-0.0519781/39135	FinnGen

### Sheet: ST43
Supplementary Table 43. Phenome-wide association study for stage 3 (METAL)SNP rs3095340
Phenotypes with at least 200 cases were included for analysis. We presented Bonferroni correction P<0.05/5937=8.42E-06.
Category	Phenotype	P-value	Effect Size (se)	Number of samples	Datasource
digestive	Celiac disease	1.8e-187	1.5 (0.050)	1846 / 333378	UKB
endocrine/metabolic	Thyrotoxicosis with or without goiter	3.6e-20	0.41 (0.044)	1853 / 389744	UKB
endocrine/metabolic	Hypothyroidism	3e-18	0.14 (0.016)	14783 / 389743	UKB
endocrine/metabolic	Hypothyroidism NOS	6.5e-17	0.14 (0.017)	14098 / 389745	UKB
endocrine/metabolic	Type 1 diabetes	3.8e-15	0.28 (0.036)	2762 / 387081	UKB
genitourinary	Hematuria	2.1e-14	-0.11 (0.015)	16235 / 378356	UKB
endocrine/metabolic	Graves' disease	7.4e-12	0.62 (0.091)	456 / 389744	UKB
dermatologic	Sicca syndrome	7.4e-09	0.49 (0.084)	511 / 397694	UKB
dermatologic	Diffuse diseases of connective tissue	8.8e-08	0.17 (0.032)	3441 / 397694	UKB
dermatologic	Erythematous conditions	1.8e-07	0.20 (0.038)	2377 / 400950	UKB
infectious diseases	Chronic hepatitis	3e-07	0.59 (0.12)	275 / 401601	UKB
genitourinary	Hyperplasia of prostate	4.2e-07	-0.094 (0.019)	11176 / 169004	UKB
endocrine/metabolic	Diabetes mellitus	5e-07	0.071 (0.014)	20102 / 387087	UKB
dermatologic	Systemic lupus erythematosus	1.7e-06	0.49 (0.10)	338 / 399660	UKB
endocrine/metabolic	Secondary hypothyroidism	2e-06	0.27 (0.056)	1112 / 389741	UKB
endocrine/metabolic	Type 1 diabetes with ophthalmic manifestations	2e-06	0.41 (0.086)	473 / 387081	UKB
circulatory system	Peripheral vascular disease	3.4e-06	0.14 (0.030)	3923 / 398704	UKB
dermatologic	Lupus (localized and systemic)	3.7e-06	0.43 (0.092)	409 / 399660	UKB
Vitals_Vitals	height (mean, inv-normal transformed)	1.4e-32	0.062 (0.0053)	424305	MVP EUR
Vitals_Vitals	height (minimum, inv-normal transformed)	2.2e-31	0.060 (0.0052)	424306	MVP EUR
Vitals_Vitals	height (maximum, inv-normal transformed)	2e-27	0.057 (0.0052)	424305	MVP EUR
Uncategorized	Phe_275_11	3.2e-21	0.75 (0.070)	1193 / 450000	MVP EUR
Baseline_Survey_Vitals	What is your height? (cm, inv-normal transformed)	2.7e-16	0.049 (0.0060)	283251	MVP EUR
PheCodes_Dermatological System	Psoriasis and related disorder	8.4e-16	-0.17 (0.022)	16702 / 427092	MVP EUR
PheCodes_Hematopoietic	Disorders of iron metabolism	1.2e-15	0.40 (0.048)	2940 / 446492	MVP EUR
PheCodes_Dermatological System	Psoriasis	1.4e-15	-0.17 (0.023)	16283 / 428468	MVP EUR
PheCodes_Dermatological System	Psoriasis vulgaris	3.2e-15	-0.18 (0.023)	15635 / 429252	MVP EUR
Labs_Labs	mean corpuscular hemoglobin (MCH, mean, inv-norm transformed)	1.2e-13	0.039 (0.0053)	407342	MVP EUR
Labs_Labs	mean corpuscular hemoglobin (MCH, maximum, inv-norm transformed)	1.2e-12	0.037 (0.0052)	407288	MVP EUR
Labs_Labs	mean corpuscular hemoglobin (MCH, minimum, inv-norm transformed)	3.9e-11	0.035 (0.0053)	407317	MVP EUR
Labs_Labs	mean corpuscular volume (MCV, maximum, inv-norm transformed)	3.5e-08	0.028 (0.0052)	407294	MVP EUR
Labs_Labs	mean corpuscular volume (MCV, mean, inv-norm transformed)	4.2e-08	0.028 (0.0051)	407350	MVP EUR
PheCodes_Endocrine or Metabolic	Hypothyroidism	6.4e-08	0.059 (0.012)	62814 / 378321	MVP EUR
Labs_Labs	high density lipoprotein cholesterol (HDLC, mean, inv-norm transformed)	1.4e-07	-0.029 (0.0056)	404121	MVP EUR
PheCodes_Endocrine or Metabolic	Hypothyroidism NOS	2.1e-07	0.057 (0.012)	60573 / 380701	MVP EUR
Baseline_Survey_Disease Diagnosis	Takes medication for Skin condition (ex. Eczema, Psoriasis)?	2.6e-07	-0.11 (0.021)	17897 / 297771	MVP EUR
PheCodes_Dermatological System	Psoriatic arthropathy	6.2e-07	-0.26 (0.052)	3087 / 447533	MVP EUR
Labs_Labs	high density lipoprotein cholesterol (HDLC, maximum, inv-norm transformed)	8.1e-07	-0.027 (0.0055)	404121	MVP EUR
Labs_Labs	mean corpuscular volume (MCV, minimum, inv-norm transformed)	8.2e-07	0.026 (0.0052)	407355	MVP EUR
Baseline_Survey_Disease Diagnosis	Takes medication for Thyroid problems?	1.8e-06	0.082 (0.017)	26295 / 289373	MVP EUR
PheCodes_Musculoskeletal System	Rheumatoid arthritis	1.8e-06	0.13 (0.027)	10479 / 436161	MVP EUR
Labs_Labs	mean corpuscular hemoglobin concentration (MCHC, maximum, inv-norm transformed)	1.9e-06	0.023 (0.0049)	407343	MVP EUR
Baseline_Survey_Disease Diagnosis	Thyroid problems	2e-06	0.074 (0.016)	33335 / 282333	MVP EUR
Labs_Labs	high density lipoprotein cholesterol (HDLC, minimm, inv-norm transformed)	3.2e-06	-0.026 (0.0055)	404121	MVP EUR
Labs_Labs	mean corpuscular hemoglobin concentration (MCHC, mean, inv-norm transformed)	4.4e-06	0.023 (0.0050)	407345	MVP EUR
Labs_Labs	total cholesterol (mean, inv-norm transformed)	4.6e-06	-0.022 (0.0049)	397615	MVP EUR
Vitals_Vitals	heart rate (HR, mean, inv-normal transformed)	7.4e-06	0.023 (0.0051)	425748	MVP EUR
Labs_Labs	total cholesterol (maximum, inv-norm transformed)	8e-06	-0.022 (0.0049)	397478	MVP EUR
XI Diseases of the digestive system (K11_)	Diseases of the digestive system	1.50661e-237	0.469037	22159	FinnGen
Diseases marked as autimmune origin	Autoimmune diseases	1.11944e-109	0.167217	128075	FinnGen
XII Diseases of the skin and subcutaneous tissue (L12_)	Dermatitis herpetiformis	2.30887e-93	1.2273	651	FinnGen
Diseases marked as autimmune origin	Autoimmune diseases excluding thyroid diseases	5.97998e-93	0.189947	70570	FinnGen
IV Endocrine, nutritional and metabolic diseases (E4_)	Thyrotoxicosis with diffuse goitre	2.57276e-88	0.520549	5996	FinnGen
XII Diseases of the skin and subcutaneous tissue (L12_)	Other bullous disorders	1.20642e-71	0.974341	967	FinnGen
IV Endocrine, nutritional and metabolic diseases (E4_)	Graves disease, strict definition	2.41046e-65	0.536882	3962	FinnGen
Comorbidities of Gastrointestinal endpoints	Thyrotoxicosis	4.80839e-65	0.347188	11003	FinnGen
XIII Diseases of the musculoskeletal system and connective tissue (M13_)	Sicca syndrome [Sjögren]	2.7555e-49	0.515933	3309	FinnGen
Diabetes endpoints	Type 1 diabetes, definitions combined	1.3693e-44	0.429205	4721	FinnGen
IV Endocrine, nutritional and metabolic diseases (E4_)	Autoimmune hyperthyroidism	1.40314e-44	0.562205	2469	FinnGen
III Diseases of the blood and blood-forming organs and certain disorders involving the immune mechanism (D3_)	Sarcoidosis	2.58226e-40	0.376641	5411	FinnGen
XIII Diseases of the musculoskeletal system and connective tissue (M13_)	Systemic connective tissue disorders	7.5544e-39	0.229702	16088	FinnGen
XII Diseases of the skin and subcutaneous tissue (L12_)	Bullous disorders	1.49899e-38	0.562678	2082	FinnGen
I Certain infectious and parasitic diseases (AB1_)	Other predominantly sexually transmitted diseases, not elsewhere classified	2.10475e-37	0.308387	7854	FinnGen
Rheuma endpoints	SLE (Finngen)	1.50072e-33	0.641835	1306	FinnGen
Rheuma endpoints	Other systemic involvement of connective tissue (FG)	5.03617e-31	0.237028	12032	FinnGen
III Diseases of the blood and blood-forming organs and certain disorders involving the immune mechanism (D3_)	Certain disorders involving the immune mechanism	5.86813e-27	0.259918	8037	FinnGen
XI Diseases of the digestive system (K11_)	Intestinal malabsorption	6.70965e-27	0.52297	1688	FinnGen
IV Endocrine, nutritional and metabolic diseases (E4_)	Disorders of the thyroid gland	7.4131e-27	0.100485	76140	FinnGen
IV Endocrine, nutritional and metabolic diseases (E4_)	Hypothyroidism, strict autoimmune	8.2054e-27	0.118636	54752	FinnGen
Rheuma endpoints	Spondylopathies (FG)	3.08106e-26	-0.33944	6317	FinnGen
Diabetes endpoints	Type1 diabetes, definitions combined, early onset	3.75751e-25	0.39361	3051	FinnGen
XII Diseases of the skin and subcutaneous tissue (L12_)	Lupus erythematosus	1.56171e-23	0.650244	850	FinnGen
XIII Diseases of the musculoskeletal system and connective tissue (M13_)	Ankylosing spondylitis	3.78791e-23	-0.410865	3838	FinnGen
IV Endocrine, nutritional and metabolic diseases (E4_)	Hypothyroidism, drug reimbursement	2.12276e-22	0.218162	16150	FinnGen
I Certain infectious and parasitic diseases (AB1_)	Infections with a predominantly sexual mode of transmission	4.432e-22	0.177656	14890	FinnGen
XIII Diseases of the musculoskeletal system and connective tissue (M13_)	Mixed connective tissue disease	2.76949e-19	0.378699	2415	FinnGen
IV Endocrine, nutritional and metabolic diseases (E4_)	Postprocedural endocrine and metabolic disorders, not elsewhere classified	5.65327e-19	0.273527	5016	FinnGen
XIII Diseases of the musculoskeletal system and connective tissue (M13_)	Other specified/unspecified systemic involvement of connective tissue	2.88403e-17	0.375684	2195	FinnGen
XIII Diseases of the musculoskeletal system and connective tissue (M13_)	Ankylosing spondylitis, strict definition	4.35612e-17	-0.532804	1705	FinnGen
Comorbidities of Interstitial lung disease endpoints	Spondyloarthritis	6.04088e-17	-0.225452	8508	FinnGen
Diabetes endpoints	Diabetic retinopathy, strict definition	6.36063e-16	0.222361	6833	FinnGen
XI Diseases of the digestive system (K11_)	Colitis, primary sclerosing, strict definition	5.94292e-15	0.71895	384	FinnGen
VII Diseases of the eye and adnexa (H7_)	Disorders of orbit	1.735e-14	0.390266	1637	FinnGen
XI Diseases of the digestive system (K11_)	Chronic hepatitis, not elsewhere classified	4.54465e-14	0.439293	1215	FinnGen
IV Endocrine, nutritional and metabolic diseases (E4_)	Graves ophthalmopathy	4.80286e-14	0.503972	858	FinnGen
Gastrointestinal endpoints	IBD (strict) with PSC	2.26621e-13	0.696799	357	FinnGen
XIII Diseases of the musculoskeletal system and connective tissue (M13_)	Polymyositis	1.07029e-12	0.75644	287	FinnGen
Rheuma endpoints	Dermatopolymyositis (FG)	1.76238e-12	0.602325	500	FinnGen
Diabetes endpoints	Diabetes, insulin treatment (Kela reimbursement) (more control exclusions)	1.85823e-12	0.0680078	77557	FinnGen
IV Endocrine, nutritional and metabolic diseases (E4_)	Graves ophthalmopathy, strict	1.99159e-12	0.501781	753	FinnGen
VII Diseases of the eye and adnexa (H7_)	Acute and subacute iridocyclitis	5.94566e-12	-0.184742	8334	FinnGen
IV Endocrine, nutritional and metabolic diseases (E4_)	Other disorders of glucose regulation and pancreatic internal secretion	7.24102e-12	0.253777	3387	FinnGen
VII Diseases of the eye and adnexa (H7_)	Anterior Iridocyclitis	1.4873e-11	-0.175759	8803	FinnGen
Gastrointestinal endpoints	Ulcerative colitis (strict) with PSC	1.64968e-11	0.703824	290	FinnGen
VII Diseases of the eye and adnexa (H7_)	Iridocyclitis	2.27824e-11	-0.163604	9958	FinnGen
Gastrointestinal endpoints	Cholangitis (primary sclerosing, PSC), with reimbursement 202	2.33668e-11	0.509654	653	FinnGen
Diabetes endpoints	Diabetic retinopathy (more control exclusions)	3.10814e-11	0.141187	14142	FinnGen
Diabetes endpoints	Diabetic maculopathy	3.34811e-11	0.217772	4603	FinnGen
VII Diseases of the eye and adnexa (H7_)	Other retinal disorders	1.17644e-10	0.0864482	32428	FinnGen
X Diseases of the respiratory system (J10_)	Asthma (only as main-diagnosis) (more control exclusions)	1.72552e-10	0.0743388	47300	FinnGen
XI Diseases of the digestive system (K11_)	Autoimmune hepatitis	2.4078e-10	0.715619	264	FinnGen
Asthma and related endpoints	Childhood asthma (age<16) (more control exclusions)	3.11322e-10	0.167918	8402	FinnGen
Diabetes endpoints	Diabetic nephropathy (more control exclusions)	4.25971e-10	0.194649	5579	FinnGen
X Diseases of the respiratory system (J10_)	Asthma (more control exclusions)	5.36266e-10	0.0662552	59100	FinnGen
IX Diseases of the circulatory system (I9_)	Atherosclerosis, excluding cerebral and coronary sclerosis	8.53965e-10	0.105023	19807	FinnGen
Diabetes endpoints	Diabetic retinopathy	9.31215e-10	0.125411	14142	FinnGen
IV Endocrine, nutritional and metabolic diseases (E4_)	Adrenocortical insufficiency	1.77309e-09	0.354455	1267	FinnGen
Rheuma endpoints	Other forms of systemic lupus erythematosus	2.47042e-09	0.636429	291	FinnGen
Drug purchase endpoints	First line medication for Crohn's disease	3.75025e-09	0.0476819	106320	FinnGen
XIV Diseases of the genitourinary system (N14_)	All dysplastic lesions of the cervix uteri, vagina or vulva	7.21872e-09	0.116568	13239	FinnGen
XIII Diseases of the musculoskeletal system and connective tissue (M13_)	Other specified/unspecified inflammatory spondylopathies	7.80657e-09	-0.330178	1986	FinnGen
Diabetes endpoints	Diabetic nephropathy	1.15507e-08	0.173302	5579	FinnGen
VII Diseases of the eye and adnexa (H7_)	Disorders of choroid and retina	1.31859e-08	0.0660921	44899	FinnGen
X Diseases of the respiratory system (J10_)	Chronic lower respiratory diseases	1.55686e-08	0.0483865	91278	FinnGen
Drug purchase endpoints	Biological medication for rheuma	1.62532e-08	-0.16801	6733	FinnGen
X Diseases of the respiratory system (J10_)	Asthma/COPD (KELA code 203)	2.52907e-08	0.0572163	59317	FinnGen
XIII Diseases of the musculoskeletal system and connective tissue (M13_)	Spinal stenosis	3.0602e-08	0.0852021	26090	FinnGen
Asthma and related endpoints	Allergic asthma (mode)	3.21307e-08	0.113014	13450	FinnGen
XIII Diseases of the musculoskeletal system and connective tissue (M13_)	Lumbar disc prolapse	4.15489e-08	0.0716144	35290	FinnGen
XIII Diseases of the musculoskeletal system and connective tissue (M13_)	Other overlap syndromes	4.68705e-08	0.430164	653	FinnGen
XII Diseases of the skin and subcutaneous tissue (L12_)	Dermatitis	6.85725e-08	0.0728551	31083	FinnGen
Rheuma endpoints	Seropositive rheumatoid arthritis, strict definition	7.19101e-08	-0.168595	6179	FinnGen
XII Diseases of the skin and subcutaneous tissue (L12_)	Urticaria	7.63484e-08	0.104128	13990	FinnGen
XIII Diseases of the musculoskeletal system and connective tissue (M13_)	Other intervertebral disc disorders	1.20773e-07	0.0587518	51683	FinnGen
XIV Diseases of the genitourinary system (N14_)	Renal tubulo-interstitial diseases	1.67182e-07	0.0558286	53206	FinnGen
XIII Diseases of the musculoskeletal system and connective tissue (M13_)	Other dorsopathies, not elsewhere classified	2.95298e-07	0.0415311	111401	FinnGen
Miscellaneous, not yet classified endpoints	Pain (limb, back, neck, head abdominally)	3.56911e-07	0.0340427	237944	FinnGen
XI Diseases of the digestive system (K11_)	Cholangitis (primary sclerosing, PSC)	3.80041e-07	0.228395	2317	FinnGen
IV Endocrine, nutritional and metabolic diseases (E4_)	Autoimmune thyroiditis	4.6444e-07	0.394973	688	FinnGen
XIII Diseases of the musculoskeletal system and connective tissue (M13_)	Sacroiliitis, not elsewhere classified	4.81415e-07	-0.282222	1976	FinnGen
XIII Diseases of the musculoskeletal system and connective tissue (M13_)	Myositis	5.05638e-07	0.343872	932	FinnGen
Quantitative endpoints	Height, inverse-rank normalized	5.15988e-07	0.0128428	364629	FinnGen
VI Diseases of the nervous system (G6_)	Disorders of myoneural junction and muscle in diseases classified elsewhere	5.23576e-07	0.57979	260	FinnGen
XIV Diseases of the genitourinary system (N14_)	LSIL lesion of the vulva	5.48643e-07	0.324519	1047	FinnGen
VI Diseases of the nervous system (G6_)	Nerve, nerve root and plexus disorders	5.63638e-07	0.0491256	64977	FinnGen
Asthma and related endpoints	Asthma-related acute respiratory infections	8.63018e-07	0.0769628	22761	FinnGen
XIV Diseases of the genitourinary system (N14_)	All dysplastic lesions of the cervix uteri	1.0881e-06	0.105147	11576	FinnGen
Gastrointestinal endpoints	Chronic hepatitis NAS	1.19036e-06	0.450592	461	FinnGen
Gastrointestinal endpoints	Ulcerative rectosigmoiditis	1.31465e-06	-0.203312	3391	FinnGen
Rheuma endpoints	Primary gonarthrosis, bilateral	1.47625e-06	0.0758227	23582	FinnGen
XI Diseases of the digestive system (K11_)	Hernia	1.48443e-06	-0.0468718	73682	FinnGen
Asthma and related endpoints	Asthma and allergy	1.54957e-06	0.134373	6883	FinnGen
Asthma and related endpoints	Asthma-related infections	1.90722e-06	0.0646338	31090	FinnGen
XIII Diseases of the musculoskeletal system and connective tissue (M13_)	Trigger finger	1.9416e-06	0.13811	6104	FinnGen
VII Diseases of the eye and adnexa (H7_)	Other cataract	2.17937e-06	0.0749432	25554	FinnGen
Rheuma endpoints	Seropositive rheumatoid arthritis, wide	2.23604e-06	-0.105588	11918	FinnGen
XII Diseases of the skin and subcutaneous tissue (L12_)	Other disorders of skin and subcutaneous tissue	2.59932e-06	0.0604373	34675	FinnGen
XIV Diseases of the genitourinary system (N14_)	Nephrotic syndrome	5.60609e-06	0.28806	1106	FinnGen
Diabetes endpoints	Diabetic neuropathy	6.95312e-06	0.160981	3862	FinnGen
XIII Diseases of the musculoskeletal system and connective tissue (M13_)	Pain in joint	7.14776e-06	0.0567196	39344	FinnGen

### Sheet: ST44
Supplementary Table 44. Phenome-wide association study for stage 3 (METAL) SNP rs2074633
Phenotypes with at least 200 cases were included for analysis. We presented Bonferroni correction P<0.05/5937=8.42E-06.
Category	Phenotype	P-value	Effect Size (se)	Number of samples	Datasource
circulatory system	Occlusion and stenosis of precerebral arteries	3.5e-10	0.33 (0.053)	1185 / 397137	UKB
circulatory system	Coronary atherosclerosis	1.2e-09	0.083 (0.014)	20454 / 374655	UKB
circulatory system	Ischemic Heart Disease	6.4e-07	0.056 (0.011)	31952 / 374656	UKB
circulatory system	Occlusion of cerebral arteries	3.3e-06	0.13 (0.028)	4233 / 397133	UKB
circulatory system	Angina pectoris	8e-06	0.067 (0.015)	16102 / 374656	UKB
PheCodes_Circulatory System	Occlusion and stenosis of precerebral arteries	2.4e-51	0.16 (0.011)	26524 / 402475	MVP EUR
Vitals_Vitals	systolic blood pressure (SBP, maximum, inv-normal transformed)	1.4e-42	0.040 (0.0029)	425750	MVP EUR
Vitals_Vitals	systolic blood pressure (SBP, mean, inv-normal transformed)	9.1e-37	0.039 (0.0030)	425740	MVP EUR
PheCodes_Circulatory System	Cerebrovascular disease	2.9e-26	0.072 (0.0073)	69894 / 349486	MVP EUR
Vitals_Vitals	diastolic blood pressure (DBP, mean, inv-normal transformed)	3.6e-22	-0.029 (0.0030)	425743	MVP EUR
PheCodes_Circulatory System	Coronary atherosclerosis	3.6e-19	0.049 (0.0061)	124302 / 300039	MVP EUR
PheCodes_Circulatory System	Ischemic Heart Disease	3.7e-19	0.047 (0.0060)	141465 / 275809	MVP EUR
Vitals_Vitals	diastolic blood pressure (DBP, minimum, inv-normal transformed)	1.1e-17	-0.024 (0.0028)	425735	MVP EUR
PheCodes_Circulatory System	Atherosclerosis	2.6e-16	0.097 (0.012)	20858 / 405668	MVP EUR
PheCodes_Circulatory System	Peripheral vascular disease, unspecified	1.7e-14	0.067 (0.0091)	39519 / 388133	MVP EUR
PheCodes_Circulatory System	Peripheral vascular disease	2e-14	0.065 (0.0088)	42552 / 383626	MVP EUR
PheCodes_Circulatory System	Atherosclerosis of the extremities	9e-14	0.10 (0.014)	15036 / 423003	MVP EUR
PheCodes_Dermatological System	Sebaceous cyst	6.3e-12	0.065 (0.0098)	33269 / 387301	MVP EUR
PheCodes_Circulatory System	Atherosclerosis of native arteries of the extremities with intermittent claudication	9e-12	0.11 (0.017)	9984 / 432329	MVP EUR
PheCodes_Circulatory System	Other chronic ischemic heart disease, unspecified	3.8e-11	0.042 (0.0072)	71808 / 357986	MVP EUR
PheCodes_Circulatory System	Cerebral ischemia	5.6e-10	0.059 (0.010)	32434 / 399393	MVP EUR
Baseline_Survey_Disease Diagnosis	Coronary Artery / Coronary Heart Disease (including heart attack, angina)	9.7e-10	0.047 (0.0083)	52789 / 262879	MVP EUR
PheCodes_Dermatological System	Diseases of sebaceous glands	2.1e-09	0.044 (0.0076)	61215 / 337155	MVP EUR
Baseline_Survey_Disease Diagnosis	Peripheral Vascular Disease	2.6e-09	0.084 (0.014)	14799 / 300869	MVP EUR
PheCodes_Circulatory System	Transient cerebral ischemia	3.7e-09	0.058 (0.010)	30878 / 402820	MVP EUR
Labs_Labs	blood urea nitrogen (BUN, mean, inv-norm transformed)	3e-08	0.016 (0.0028)	418647	MVP EUR
Labs_Labs	blood urea nitrogen (BUN, maximum, inv-norm transformed)	3.9e-08	0.015 (0.0027)	418135	MVP EUR
Labs_Labs	low density lipoprotein cholesterol (LDLC, minimum, inv-norm transformed)	8.6e-08	-0.016 (0.0030)	404745	MVP EUR
Uncategorized	Phe_440_1	1.7e-07	0.26 (0.049)	1079 / 448994	MVP EUR
Baseline_Survey_Disease Diagnosis	Takes medication for coronary artery/ coronary heart disease?	3e-07	0.042 (0.0089)	44681 / 270987	MVP EUR
Labs_Labs	low density lipoprotein cholesterol (LDLC, mean, inv-norm transformed)	3.2e-07	-0.016 (0.0030)	404741	MVP EUR
PheCodes_Circulatory System	Occlusion of cerebral arteries	3.4e-07	0.060 (0.012)	21193 / 419332	MVP EUR
PheCodes_Circulatory System	Occlusion of cerebral arteries, with cerebral infarction	8.4e-07	0.17 (0.035)	2276 / 446000	MVP EUR
PheCodes_Circulatory System	Cerebral artery occlusion, with cerebral infarction	9.6e-07	0.058 (0.012)	20766 / 420219	MVP EUR
Baseline_Survey_Disease Diagnosis	Heart Attack	1.2e-06	0.042 (0.0094)	39300 / 276368	MVP EUR
PheCodes_Circulatory System	Myocardial infarction	1.9e-06	0.041 (0.0092)	39074 / 392979	MVP EUR
Labs_Labs	total cholesterol (mean, inv-norm transformed)	2.1e-06	-0.015 (0.0031)	397615	MVP EUR
PheCodes_Circulatory System	Acute, but ill-defined cerebrovascular disease	2.4e-06	0.071 (0.016)	12412 / 432840	MVP EUR
PheCodes_Circulatory System	Hypertensive chronic kidney disease	2.6e-06	0.043 (0.0098)	34069 / 399129	MVP EUR
PheCodes_Circulatory System	Hypertensive heart and/or renal disease	3.3e-06	0.033 (0.0077)	60962 / 358617	MVP EUR
Baseline_Survey_Family History	Biological Father: High blood pressure	4.4e-06	0.032 (0.0072)	77457 / 238211	MVP EUR
Baseline_Survey_Disease Diagnosis	High blood pressure / hypertension	4.8e-06	0.026 (0.0065)	191352 / 124316	MVP EUR
Labs_Labs	total cholesterol (minimum, inv-norm transformed)	7.2e-06	-0.013 (0.0030)	397646	MVP EUR
Labs_Labs	creatinine (maximum, inv-norm transformed)	7.7e-06	0.013 (0.0030)	420576	MVP EUR
IX Diseases of the circulatory system (I9_)	Angina pectoris	3.14557e-14	0.0685666	44588/416171	FinnGen
IX Diseases of the circulatory system (I9_)	Coronary atherosclerosis	7.57879e-14	0.0590861	63307/416171	FinnGen
IX Diseases of the circulatory system (I9_)	Ischaemic heart disease, wide definition	9.87188e-14	0.0522181	84088/416260	FinnGen
IX Diseases of the circulatory system (I9_)	Major coronary heart disease event	4.07193e-13	0.0582967	56650/443698	FinnGen
IX Diseases of the circulatory system (I9_)	Coronary revascularization (ANGIO or CABG)	1.03777e-11	0.075536	28800/416171	FinnGen
VIII Diseases of the ear and mastoid process (H8_)	Perforation of tympanic membrane	8.75669e-10	0.155817	3902/465154	FinnGen
IX Diseases of the circulatory system (I9_)	Coronary artery bypass grafting	5.98191e-09	0.0894969	13681/416171	FinnGen
Cardiometabolic endpoints	Hard cardiovascular diseases	6.54742e-09	0.0409123	80527/419821	FinnGen
IX Diseases of the circulatory system (I9_)	Atherosclerosis, excluding cerebral and coronary sclerosis	1.92358e-08	0.0684182	19807/463106	FinnGen
XII Diseases of the skin and subcutaneous tissue (L12_)	Follicular cysts of skin and subcutaneous tissue	2.00678e-08	0.102677	7729/476404	FinnGen
IX Diseases of the circulatory system (I9_)	Myocardial infarction, strict	4.40048e-08	0.0573761	31666/416171	FinnGen
IX Diseases of the circulatory system (I9_)	Coronary angioplasty	7.63273e-08	0.0720303	18248/416171	FinnGen
IX Diseases of the circulatory system (I9_)	Aneurysms, operations, SAH	7.24119e-07	-0.0998861	6849/453828	FinnGen
IX Diseases of the circulatory system (I9_)	Unstable angina pectoris	2.52773e-06	0.0625928	17428/443161	FinnGen
IX Diseases of the circulatory system (I9_)	Cerebral aneurysm, nonruptured	5.77737e-06	-0.131066	3310/453828	FinnGen

### Sheet: ST45
Supplementary Table 45. Phenome-wide association study for stage 3 (METAL) SNP rs6961048
Phenotypes with at least 200 cases were included for analysis. We presented Bonferroni correction P<0.05/5937=8.42E-06.
Category	Phenotype	P-value	Effect Size (se)	Number of samples	Datasource
circulatory system	Essential hypertension	1.6e-15	0.086 (0.011)	77465 / 328796	UKB
circulatory system	Hypertension	3.5e-15	0.085 (0.011)	77714 / 328796	UKB
Vitals_Vitals	systolic blood pressure (SBP, mean, inv-normal transformed)	1.7e-33	0.050 (0.0041)	425740	MVP EUR
Vitals_Vitals	systolic blood pressure (SBP, maximum, inv-normal transformed)	8.8e-27	0.042 (0.0040)	425750	MVP EUR
Labs_Labs	potassium (mean, inv-norm transformed)	1.1e-24	-0.041 (0.0040)	421503	MVP EUR
Labs_Labs	potassium (minimum, inv-norm transformed)	3.4e-20	-0.037 (0.0041)	421506	MVP EUR
Vitals_Vitals	diastolic blood pressure (DBP, maximum, inv-normal transformed)	1.3e-19	0.037 (0.0041)	425680	MVP EUR
Vitals_Vitals	diastolic blood pressure (DBP, mean, inv-normal transformed)	2.8e-19	0.036 (0.0040)	425743	MVP EUR
PheCodes_Circulatory System	Essential hypertension	3.6e-16	0.066 (0.0091)	320429 / 107275	MVP EUR
PheCodes_Circulatory System	Hypertension	4e-16	0.067 (0.0092)	322448 / 105690	MVP EUR
Baseline_Survey_Disease Diagnosis	High blood pressure / hypertension	8.3e-15	0.061 (0.0089)	191352 / 124316	MVP EUR
Baseline_Survey_Disease Diagnosis	Takes medication for high blood pressure?	1e-12	0.055 (0.0087)	179356 / 136312	MVP EUR
Labs_Labs	potassium (maximum, inv-norm transformed)	8.5e-10	-0.024 (0.0039)	421297	MVP EUR
Labs_Labs	sodium (mean, inv-norm transformed)	1.4e-09	0.025 (0.0042)	421240	MVP EUR
Labs_Labs	sodium (maximum, inv-norm transformed)	4.4e-09	0.023 (0.0040)	421132	MVP EUR
Vitals_Vitals	height (maximum, inv-normal transformed)	7.8e-08	0.024 (0.0045)	424305	MVP EUR
Labs_Labs	bicarbonate (maximum, inv-norm transformed)	1e-06	0.021 (0.0042)	412277	MVP EUR
PheCodes_Circulatory System	Atrial fibrillation	2.6e-06	0.041 (0.0099)	71577 / 366195	MVP EUR
Vitals_Vitals	height (mean, inv-normal transformed)	2.8e-06	0.021 (0.0045)	424305	MVP EUR
PheCodes_Neurological	Extrapyramidal disease and abnormal movement disorders	3.7e-06	-0.072 (0.016)	22799 / 413612	MVP EUR
PheCodes_Circulatory System	Atrial fibrillation and flutter	5.2e-06	0.039 (0.0098)	74152 / 363596	MVP EUR
IX Diseases of the circulatory system (I9_)	Hypertension	1.39219e-22	0.0715588	154630/345634	FinnGen
IX Diseases of the circulatory system (I9_)	Hypertension, essential	4.94652e-20	0.0705981	132515/345634	FinnGen
Drug purchase endpoints	Antihypertensive medication - note that there are other indications	1.03681e-16	0.0580109	273281/227067	FinnGen
IX Diseases of the circulatory system (I9_)	Hypertensive Heart Disease	1.65676e-06	0.0983455	11728/345634	FinnGen

### Sheet: ST46
Supplementary Table 46. Phenome-wide association study for stage 3 (METAL) SNP rs13225723
Phenotypes with at least 200 cases were included for analysis. We presented Bonferroni correction P<0.05/5937=8.42E-06.
Category	Phenotype	P-value	Effect Size (se)	Number of samples	Datasource
circulatory system	Essential hypertension	3.6e-09	0.048 (0.0081)	77465 / 328796	UKB
circulatory system	Hypertension	5.1e-09	0.048 (0.0081)	77714 / 328796	UKB
Vitals_Vitals	systolic blood pressure (SBP, mean, inv-normal transformed)	9e-111	0.070 (0.0031)	425740	MVP EUR
Vitals_Vitals	systolic blood pressure (SBP, maximum, inv-normal transformed)	1.6e-92	0.061 (0.0030)	425750	MVP EUR
PheCodes_Circulatory System	Occlusion and stenosis of precerebral arteries	1.4e-34	0.13 (0.011)	26524 / 402475	MVP EUR
Vitals_Vitals	diastolic blood pressure (DBP, mean, inv-normal transformed)	3.1e-32	-0.036 (0.0031)	425743	MVP EUR
Baseline_Survey_Disease Diagnosis	High blood pressure / hypertension	1.9e-24	0.061 (0.0067)	191352 / 124316	MVP EUR
Vitals_Vitals	diastolic blood pressure (DBP, minimum, inv-normal transformed)	3.4e-24	-0.030 (0.0029)	425735	MVP EUR
Labs_Labs	creatinine (mean, inv-norm transformed)	1.1e-21	0.029 (0.0031)	421411	MVP EUR
Labs_Labs	estimated glomerular filtration rate (eGFR, mean, inv-norm transformed)	3.9e-21	-0.029 (0.0030)	398886	MVP EUR
Labs_Labs	creatinine (maximum, inv-norm transformed)	1.4e-19	0.028 (0.0031)	420576	MVP EUR
Labs_Labs	estimated glomerular filtration rate (eGFR, minimum, inv-norm transformed)	1.8e-18	-0.026 (0.0030)	398886	MVP EUR
PheCodes_Circulatory System	Cerebrovascular disease	7.6e-18	0.060 (0.0075)	69894 / 349486	MVP EUR
Baseline_Survey_Disease Diagnosis	Takes medication for high blood pressure?	1e-17	0.051 (0.0066)	179356 / 136312	MVP EUR
Labs_Labs	creatinine (minimum, inv-norm transformed)	2.4e-17	0.026 (0.0031)	421910	MVP EUR
Labs_Labs	estimated glomerular filtration rate (eGFR, maximum, inv-norm transformed)	6.7e-16	-0.025 (0.0031)	398886	MVP EUR
PheCodes_Genitourinary System	Renal failure	4.6e-15	0.049 (0.0069)	88771 / 333750	MVP EUR
PheCodes_Circulatory System	Hypertension	5.5e-15	0.048 (0.0069)	322448 / 105690	MVP EUR
PheCodes_Circulatory System	Essential hypertension	1.7e-14	0.047 (0.0069)	320429 / 107275	MVP EUR
PheCodes_Genitourinary System	Chronic renal failure [CKD]	3.5e-12	0.050 (0.0078)	63705 / 368937	MVP EUR
Labs_Labs	blood urea nitrogen (BUN, mean, inv-norm transformed)	8.7e-12	0.020 (0.0029)	418647	MVP EUR
PheCodes_Genitourinary System	Chronic Kidney Disease, Stage III	5.2e-11	0.056 (0.0091)	43088 / 394787	MVP EUR
Labs_Labs	blood urea nitrogen (BUN, maximum, inv-norm transformed)	8.5e-11	0.018 (0.0028)	418135	MVP EUR
PheCodes_Circulatory System	Hypertensive chronic kidney disease	1.4e-10	0.061 (0.010)	34069 / 399129	MVP EUR
PheCodes_Circulatory System	Hypertensive heart and/or renal disease	4.2e-10	0.045 (0.0079)	60962 / 358617	MVP EUR
PheCodes_Genitourinary System	Acute renal failure	6.1e-09	0.050 (0.0091)	42394 / 382809	MVP EUR
PheCodes_Circulatory System	Coronary atherosclerosis	7.6e-09	0.029 (0.0063)	124302 / 300039	MVP EUR
PheCodes_Endocrine or Metabolic	Hyperpotassemia	1e-08	0.075 (0.014)	17226 / 415141	MVP EUR
PheCodes_Circulatory System	Atherosclerosis	5.9e-08	0.064 (0.013)	20858 / 405668	MVP EUR
PheCodes_Circulatory System	Ischemic Heart Disease	1.4e-07	0.026 (0.0062)	141465 / 275809	MVP EUR
PheCodes_Circulatory System	Other chronic ischemic heart disease, unspecified	6.3e-07	0.031 (0.0075)	71808 / 357986	MVP EUR
Vitals_Vitals	systolic blood pressure (SBP, minimum, inv-normal transformed)	1.4e-06	0.015 (0.0031)	425711	MVP EUR
PheCodes_Circulatory System	Occlusion of cerebral arteries, with cerebral infarction	1.5e-06	0.17 (0.036)	2276 / 446000	MVP EUR
PheCodes_Circulatory System	Atherosclerosis of the extremities	1.7e-06	0.066 (0.015)	15036 / 423003	MVP EUR
PheCodes_Circulatory System	Cerebral artery occlusion, with cerebral infarction	2e-06	0.058 (0.013)	20766 / 420219	MVP EUR
Baseline_Survey_Family History	Biological Father: High blood pressure	2.1e-06	0.034 (0.0074)	77457 / 238211	MVP EUR
PheCodes_Circulatory System	Occlusion of cerebral arteries	4.5e-06	0.055 (0.012)	21193 / 419332	MVP EUR
PheCodes_Circulatory System	Atherosclerosis of native arteries of the extremities with intermittent claudication	4.7e-06	0.078 (0.018)	9984 / 432329	MVP EUR
Labs_Labs	lymphocyte (fraction, mean, inv-norm transformed)	8e-06	-0.015 (0.0035)	290958	MVP EUR
IX Diseases of the circulatory system (I9_)	Hypertension	2.32756e-20	0.0508857	154630/345634	FinnGen
IX Diseases of the circulatory system (I9_)	Hypertension, essential	7.71792e-19	0.0512954	132515/345634	FinnGen
IX Diseases of the circulatory system (I9_)	Ischaemic heart disease, wide definition	2.548e-13	0.0490591	84088/416260	FinnGen
Drug purchase endpoints	Antihypertensive medication - note that there are other indications	8.8044e-13	0.0375188	273281/227067	FinnGen
IX Diseases of the circulatory system (I9_)	Coronary atherosclerosis	1.88148e-12	0.053167	63307/416171	FinnGen
IX Diseases of the circulatory system (I9_)	Angina pectoris	1.87284e-11	0.0578921	44588/416171	FinnGen
Cardiometabolic endpoints	Cardiovascular diseases (excluding rheumatic etc)	3.5229e-11	0.0357669	247538/252810	FinnGen
IX Diseases of the circulatory system (I9_)	Statin medication	4.5117e-10	0.0335111	183578/316770	FinnGen
IV Endocrine, nutritional and metabolic diseases (E4_)	Disorders of lipoprotein metabolism and other lipidaemias	1.89282e-09	0.0427975	59366/420066	FinnGen
IX Diseases of the circulatory system (I9_)	Hypertensive Heart Disease	1.55751e-08	0.087031	11728/345634	FinnGen
IX Diseases of the circulatory system (I9_)	Coronary revascularization (ANGIO or CABG)	3.72778e-08	0.0583822	28800/416171	FinnGen
Cardiometabolic endpoints	Hard cardiovascular diseases	3.73078e-08	0.0371136	80527/419821	FinnGen
Comorbidities of Diabetes	STROKE	4.56657e-08	0.0436227	53492/360342	FinnGen
IV Endocrine, nutritional and metabolic diseases (E4_)	Pure hypercholesterolaemia	1.3665e-07	0.042886	42985/420066	FinnGen
IX Diseases of the circulatory system (I9_)	Coronary angioplasty	4.51336e-07	0.0644231	18248/416171	FinnGen
IX Diseases of the circulatory system (I9_)	Myocardial infarction, strict	7.84495e-07	0.0495749	31666/416171	FinnGen
IV Endocrine, nutritional and metabolic diseases (E4_)	Metabolic disorders	1.05155e-06	0.0304205	80282/420066	FinnGen
IX Diseases of the circulatory system (I9_)	Transient ischemic attack	1.27107e-06	0.0500708	24948/453276	FinnGen
IX Diseases of the circulatory system (I9_)	Major coronary heart disease event	2.11685e-06	0.036475	56650/443698	FinnGen

### Sheet: ST47
Supplementary Table 47. Phenome-wide association study for stage 3 (METAL) SNP rs3918226
Phenotypes with at least 200 cases were included for analysis. We presented Bonferroni correction P<0.05/5937=8.42E-06.
Category	Phenotype	P-value	Effect Size (se)	Number of samples	Datasource
circulatory system	Hypertension	1.2e-24	0.12 (0.012)	77714 / 328796	UKB
circulatory system	Essential hypertension	1.4e-24	0.12 (0.012)	77465 / 328796	UKB
circulatory system	Other chronic ischemic heart disease, unspecified	9.4e-12	0.15 (0.023)	15490 / 374663	UKB
circulatory system	Ischemic Heart Disease	4.9e-11	0.11 (0.016)	31952 / 374656	UKB
circulatory system	Myocardial infarction	2.8e-09	0.15 (0.025)	12038 / 374657	UKB
circulatory system	Coronary atherosclerosis	8.8e-09	0.12 (0.020)	20454 / 374655	UKB
circulatory system	Angina pectoris	2.4e-08	0.12 (0.022)	16102 / 374656	UKB
endocrine/metabolic	Disorders of lipoid metabolism	3e-07	0.079 (0.015)	35726 / 371440	UKB
endocrine/metabolic	Hyperlipidemia	5.8e-07	0.077 (0.015)	35652 / 371440	UKB
endocrine/metabolic	Hypercholesterolemia	7.6e-07	0.078 (0.016)	33084 / 371439	UKB
Vitals_Vitals	diastolic blood pressure (DBP, maximum, inv-normal transformed)	1.1e-35	0.062 (0.0050)	425680	MVP EUR
Vitals_Vitals	height (mean, inv-normal transformed)	1.7e-33	-0.066 (0.0055)	424305	MVP EUR
Baseline_Survey_Disease Diagnosis	High blood pressure / hypertension	2.2e-33	0.12 (0.011)	191352 / 124316	MVP EUR
Vitals_Vitals	height (maximum, inv-normal transformed)	1.3e-29	-0.062 (0.0054)	424305	MVP EUR
Labs_Labs	creatinine (mean, inv-norm transformed)	2e-29	0.056 (0.0049)	421411	MVP EUR
Labs_Labs	estimated glomerular filtration rate (eGFR, mean, inv-norm transformed)	3.8e-28	-0.054 (0.0049)	398886	MVP EUR
Vitals_Vitals	diastolic blood pressure (DBP, mean, inv-normal transformed)	6e-27	0.053 (0.0049)	425743	MVP EUR
Vitals_Vitals	height (minimum, inv-normal transformed)	6.7e-27	-0.058 (0.0054)	424306	MVP EUR
PheCodes_Circulatory System	Hypertension	7.2e-27	0.11 (0.011)	322448 / 105690	MVP EUR
PheCodes_Circulatory System	Essential hypertension	3.6e-26	0.10 (0.011)	320429 / 107275	MVP EUR
Baseline_Survey_Disease Diagnosis	Takes medication for high blood pressure?	6.6e-26	0.10 (0.011)	179356 / 136312	MVP EUR
Labs_Labs	creatinine (minimum, inv-norm transformed)	2.5e-25	0.052 (0.0050)	421910	MVP EUR
Labs_Labs	estimated glomerular filtration rate (eGFR, minimum, inv-norm transformed)	1.3e-24	-0.049 (0.0048)	398886	MVP EUR
Labs_Labs	creatinine (maximum, inv-norm transformed)	2.8e-24	0.050 (0.0049)	420576	MVP EUR
Labs_Labs	estimated glomerular filtration rate (eGFR, maximum, inv-norm transformed)	1.3e-20	-0.046 (0.0050)	398886	MVP EUR
Baseline_Survey_Vitals	What is your height? (cm, inv-normal transformed)	2.9e-20	-0.058 (0.0062)	283251	MVP EUR
PheCodes_Circulatory System	Other chronic ischemic heart disease, unspecified	5.1e-17	0.089 (0.012)	71808 / 357986	MVP EUR
Vitals_Vitals	systolic blood pressure (SBP, maximum, inv-normal transformed)	5.2e-17	0.041 (0.0048)	425750	MVP EUR
PheCodes_Circulatory System	Coronary atherosclerosis	4.2e-16	0.074 (0.010)	124302 / 300039	MVP EUR
PheCodes_Circulatory System	Ischemic Heart Disease	2.5e-14	0.068 (0.0099)	141465 / 275809	MVP EUR
Labs_Labs	mean platelet volume (MPV, maximum, inv-norm transformed)	1.1e-13	0.046 (0.0062)	335593	MVP EUR
Baseline_Survey_Disease Diagnosis	Coronary Artery / Coronary Heart Disease (including heart attack, angina)	1.1e-12	0.092 (0.014)	52789 / 262879	MVP EUR
Baseline_Survey_Disease Diagnosis	Takes medication for coronary artery/ coronary heart disease?	1.4e-11	0.094 (0.015)	44681 / 270987	MVP EUR
Labs_Labs	mean platelet volume (MPV, mean, inv-norm transformed)	1.5e-11	0.042 (0.0063)	335593	MVP EUR
Labs_Labs	potassium (maximum, inv-norm transformed)	6.4e-11	0.031 (0.0047)	421297	MVP EUR
Vitals_Vitals	weight (minimum, inv-normal transformed)	4e-10	-0.034 (0.0054)	425537	MVP EUR
PheCodes_Genitourinary System	Renal failure	6.2e-10	0.061 (0.011)	88771 / 333750	MVP EUR
Baseline_Survey_Disease Diagnosis	Takes medication for heart attack?	1.1e-09	0.095 (0.016)	33688 / 281980	MVP EUR
Vitals_Vitals	weight (mean, inv-normal transformed)	1.6e-09	-0.034 (0.0056)	425535	MVP EUR
Baseline_Survey_Disease Diagnosis	Heart Attack	4.6e-09	0.085 (0.015)	39300 / 276368	MVP EUR
Vitals_Vitals	weight (maximum, inv-normal transformed)	8.1e-09	-0.033 (0.0057)	425541	MVP EUR
PheCodes_Circulatory System	Hypertensive heart and/or renal disease	1.2e-08	0.067 (0.013)	60962 / 358617	MVP EUR
PheCodes_Circulatory System	Myocardial infarction	1.4e-08	0.080 (0.015)	39074 / 392979	MVP EUR
Labs_Labs	mean platelet volume (MPV, minimum, inv-norm transformed)	4e-08	0.034 (0.0062)	335593	MVP EUR
Labs_Labs	hemoglobin A1c (HbA1c, minimum, inv-norm transformed)	5.1e-08	0.031 (0.0057)	338640	MVP EUR
Labs_Labs	hemoglobin A1c (HbA1c, mean, inv-norm transformed)	1e-07	0.031 (0.0058)	338848	MVP EUR
PheCodes_Genitourinary System	Chronic renal failure [CKD]	1.4e-07	0.060 (0.013)	63705 / 368937	MVP EUR
PheCodes_Circulatory System	Hypertensive chronic kidney disease	1.5e-07	0.079 (0.016)	34069 / 399129	MVP EUR
Labs_Labs	blood urea nitrogen (BUN, mean, inv-norm transformed)	4.9e-07	0.023 (0.0047)	418647	MVP EUR
PheCodes_Circulatory System	Cerebrovascular disease	5.5e-07	0.057 (0.012)	69894 / 349486	MVP EUR
Labs_Labs	potassium (mean, inv-norm transformed)	1.4e-06	0.024 (0.0049)	421503	MVP EUR
PheCodes_Endocrine or Metabolic	Gout	1.4e-06	0.066 (0.015)	42034 / 397989	MVP EUR
PheCodes_Circulatory System	Acute, but ill-defined cerebrovascular disease	1.5e-06	0.12 (0.025)	12412 / 432840	MVP EUR
Baseline_Survey_Disease Diagnosis	Gout	2e-06	0.076 (0.017)	31493 / 284175	MVP EUR
PheCodes_Circulatory System	Cerebral ischemia	2e-06	0.075 (0.016)	32434 / 399393	MVP EUR
PheCodes_Circulatory System	Transient cerebral ischemia	4.4e-06	0.075 (0.017)	30878 / 402820	MVP EUR
Labs_Labs	hemoglobin A1c (HbA1c, maximum, inv-norm transformed)	5.9e-06	0.026 (0.0056)	338857	MVP EUR
PheCodes_Circulatory System	Other hypertensive complications	6.6e-06	0.17 (0.038)	5048 / 437591	MVP EUR
Labs_Labs	blood urea nitrogen (BUN, maximum, inv-norm transformed)	7.3e-06	0.020 (0.0045)	418135	MVP EUR
IX Diseases of the circulatory system (I9_)	Hypertension	1.7636e-60	0.160152	154630/345634	FinnGen
IX Diseases of the circulatory system (I9_)	Hypertension, essential	6.43576e-55	0.160397	132515/345634	FinnGen
Drug purchase endpoints	Antihypertensive medication - note that there are other indications	1.93687e-49	0.138832	273281/227067	FinnGen
