## Supplementary Tables for "Genome-wide association study highlights 44 loci for transient ischemic attack and shared genetic architecture with stroke" (part 2 of 2)

### Sheet: ST47 (continued)
Supplementary Table 47. Phenome-wide association study for stage 3 (METAL) SNP rs3918226
Cardiometabolic endpoints	Cardiovascular diseases (excluding rheumatic etc)	5.39386e-28	0.105815	247538/252810	FinnGen
IX Diseases of the circulatory system (I9_)	Statin medication	4.55827e-19	0.0854245	183578/316770	FinnGen
IX Diseases of the circulatory system (I9_)	Diseases of arteries, arterioles and capillaries (FINNGEN)	5.63767e-18	0.183014	29658/252810	FinnGen
IX Diseases of the circulatory system (I9_)	Coronary atherosclerosis	1.15505e-13	0.0994278	63307/416171	FinnGen
IX Diseases of the circulatory system (I9_)	Myocardial infarction, strict	1.46926e-13	0.130245	31666/416171	FinnGen
IX Diseases of the circulatory system (I9_)	Hypertensive Heart Disease	1.54525e-13	0.201193	11728/345634	FinnGen
Cardiometabolic endpoints	Hard cardiovascular diseases	1.60805e-13	0.0882911	80527/419821	FinnGen
Cardiometabolic endpoints	Other heart diseases	3.83707e-12	0.0909825	106069/252810	FinnGen
IX Diseases of the circulatory system (I9_)	Major coronary heart disease event	9.49511e-12	0.0928229	56650/443698	FinnGen
IV Endocrine, nutritional and metabolic diseases (E4_)	Disorders of lipoprotein metabolism and other lipidaemias	4.75554e-11	0.0829994	59366/420066	FinnGen
Comorbidities of Diabetes	STROKE	1.56016e-10	0.0908352	53492/360342	FinnGen
IX Diseases of the circulatory system (I9_)	Ischaemic heart disease, wide definition	1.58001e-10	0.0763437	84088/416260	FinnGen
Quantitative endpoints	Height, inverse-rank normalized	2.8843e-10	-0.0192363	364629/0	FinnGen
IX Diseases of the circulatory system (I9_)	Coronary revascularization (ANGIO or CABG)	9.57062e-10	0.114636	28800/416171	FinnGen
IX Diseases of the circulatory system (I9_)	Angina pectoris	3.86136e-09	0.0900543	44588/416171	FinnGen
IX Diseases of the circulatory system (I9_)	Atrial fibrillation and flutter with reimbursement	6.94161e-09	0.117688	40251/252810	FinnGen
IX Diseases of the circulatory system (I9_)	Unstable angina pectoris	1.67776e-08	0.125447	17428/443161	FinnGen
IV Endocrine, nutritional and metabolic diseases (E4_)	Pure hypercholesterolaemia	2.45194e-08	0.0803653	42985/420066	FinnGen
IX Diseases of the circulatory system (I9_)	Coronary angioplasty	6.92054e-08	0.121341	18248/416171	FinnGen
Comorbidities of Neurological endpoints	Depression medications	1.64407e-07	0.0643594	149403/111976	FinnGen
IX Diseases of the circulatory system (I9_)	Atrial fibrillation and flutter	2.13368e-07	0.089048	63532/252810	FinnGen
IV Endocrine, nutritional and metabolic diseases (E4_)	Metabolic disorders	2.19933e-07	0.0573447	80282/420066	FinnGen
IV Endocrine, nutritional and metabolic diseases (E4_)	Hypothyroidism, drug reimbursement	2.85785e-07	0.142945	16150/111954	FinnGen
VI Diseases of the nervous system (G6_)	Episodal and paroxysmal disorders	9.24911e-07	0.0445068	125743/374605	FinnGen
XV Pregnancy, childbirth and the puerperium (O15_)	Pregnancy hypertension	1.72942e-06	0.094371	20405/261659	FinnGen
Cardiometabolic endpoints	Heart failure and coronary heart disease	2.55388e-06	0.108237	17532/443698	FinnGen
IX Diseases of the circulatory system (I9_)	Cardiac arrest	2.81015e-06	0.243698	3011/252810	FinnGen
IX Diseases of the circulatory system (I9_)	Coronary artery bypass grafting	3.51941e-06	0.120751	13681/416171	FinnGen
IX Diseases of the circulatory system (I9_)	Stroke, excluding SAH	3.58889e-06	0.0747198	34110/450023	FinnGen

### Sheet: ST48
Supplementary Table 48. Phenome-wide association study for stage 3 (METAL) SNP rs62527440
Phenotypes with at least 200 cases were included for analysis. We presented Bonferroni correction P<0.05/5937=8.42E-06.
Category	Phenotype	P-value	Effect Size (se)	Number of samples	Datasource
PheCodes_Circulatory System	Cerebral ischemia	4.2e-07	0.091 (0.019)	32434 / 399393	MVP EUR
PheCodes_Circulatory System	Transient cerebral ischemia	6.3e-07	0.092 (0.019)	30878 / 402820	MVP EUR

### Sheet: ST49
Supplementary Table 49. Phenome-wide association study for stage 3 (METAL) SNP rs1333048
Phenotypes with at least 200 cases were included for analysis. We presented Bonferroni correction P<0.05/5937=8.42E-06.
Category	Phenotype	P-value	Effect Size (se)	Number of samples	Datasource
circulatory system	Coronary atherosclerosis	1.8e-93	0.23 (0.011)	20454 / 374655	UKB
circulatory system	Ischemic Heart Disease	9.8e-75	0.16 (0.0089)	31952 / 374656	UKB
circulatory system	Myocardial infarction	4e-53	0.21 (0.014)	12038 / 374657	UKB
circulatory system	Other chronic ischemic heart disease, unspecified	3.7e-47	0.18 (0.012)	15490 / 374663	UKB
circulatory system	Angina pectoris	2.9e-44	0.17 (0.012)	16102 / 374656	UKB
circulatory system	Unstable angina (intermediate coronary syndrome)	1.2e-19	0.18 (0.020)	5159 / 374651	UKB
endocrine/metabolic	Hyperlipidemia	1.1e-16	0.070 (0.0084)	35652 / 371440	UKB
endocrine/metabolic	Disorders of lipoid metabolism	1.3e-16	0.070 (0.0084)	35726 / 371440	UKB
endocrine/metabolic	Hypercholesterolemia	9.8e-15	0.067 (0.0087)	33084 / 371439	UKB
circulatory system	Peripheral vascular disease, unspecified	2.9e-14	0.22 (0.028)	2580 / 398705	UKB
circulatory system	Other specified peripheral vascular diseases	6.2e-11	0.15 (0.024)	3688 / 398704	UKB
circulatory system	Peripheral vascular disease	3e-10	0.14 (0.023)	3923 / 398704	UKB
sense organs	Cataract	3.8e-09	0.062 (0.011)	20234 / 386965	UKB
circulatory system	Abdominal aortic aneurysm	3.9e-09	0.28 (0.047)	930 / 398704	UKB
circulatory system	Atherosclerosis of the extremities	4.3e-09	0.30 (0.051)	804 / 398706	UKB
digestive	Anal and rectal conditions	1.8e-08	-0.067 (0.012)	14836 / 385688	UKB
circulatory system	Atherosclerosis	1e-07	0.20 (0.039)	1378 / 398706	UKB
circulatory system	Congestive heart failure; nonhypertensive	3.2e-07	0.099 (0.019)	5627 / 400865	UKB
sense organs	Glaucoma	4.6e-07	0.11 (0.022)	4428 / 396053	UKB
circulatory system	Stricture of artery	4.8e-07	0.24 (0.049)	866 / 398706	UKB
circulatory system	Heart failure NOS	5.5e-07	0.11 (0.022)	4464 / 400864	UKB
circulatory system	Other aneurysm	8.5e-07	0.16 (0.033)	1890 / 398706	UKB
circulatory system	Hemorrhoids	9.3e-07	-0.048 (0.0097)	23787 / 367911	UKB
circulatory system	Other acute and subacute forms of ischemic heart disease	1e-06	0.20 (0.041)	1216 / 374656	UKB
circulatory system	Other disorders of arteries and arterioles	2e-06	0.19 (0.039)	1324 / 398706	UKB
mental disorders	Other mental disorder	6.2e-06	0.041 (0.0091)	28652 / 363984	UKB
endocrine/metabolic	Diabetes mellitus	7e-06	0.049 (0.011)	20102 / 387087	UKB
circulatory system	Arterial embolism and thrombosis of lower extremity artery	8.4e-06	0.27 (0.060)	553 / 398706	UKB
PheCodes_Circulatory System	Coronary atherosclerosis	3.5e-274	0.16 (0.0051)	124302 / 300039	MVP EUR
PheCodes_Circulatory System	Ischemic Heart Disease	3.5e-238	0.14 (0.0049)	141465 / 275809	MVP EUR
PheCodes_Circulatory System	Other chronic ischemic heart disease, unspecified	3.9e-218	0.17 (0.0060)	71808 / 357986	MVP EUR
Baseline_Survey_Disease Diagnosis	Coronary Artery / Coronary Heart Disease (including heart attack, angina)	5.3e-167	0.18 (0.0069)	52789 / 262879	MVP EUR
Baseline_Survey_Disease Diagnosis	Takes medication for coronary artery/ coronary heart disease?	1.4e-133	0.17 (0.0074)	44681 / 270987	MVP EUR
PheCodes_Circulatory System	Myocardial infarction	4.4e-97	0.15 (0.0076)	39074 / 392979	MVP EUR
Baseline_Survey_Disease Diagnosis	Heart Attack	1.3e-89	0.15 (0.0077)	39300 / 276368	MVP EUR
Baseline_Survey_Disease Diagnosis	Takes medication for heart attack?	3.4e-81	0.15 (0.0083)	33688 / 281980	MVP EUR
PheCodes_Circulatory System	Angina pectoris	5e-81	0.14 (0.0077)	37399 / 385941	MVP EUR
PheCodes_Circulatory System	Peripheral vascular disease, unspecified	2.6e-59	0.12 (0.0076)	39519 / 388133	MVP EUR
PheCodes_Circulatory System	Atherosclerosis	1.6e-56	0.15 (0.010)	20858 / 405668	MVP EUR
Labs_Labs	total cholesterol (minimum, inv-norm transformed)	8e-55	-0.038 (0.0025)	397646	MVP EUR
Labs_Labs	total cholesterol (mean, inv-norm transformed)	2.8e-53	-0.039 (0.0025)	397615	MVP EUR
PheCodes_Circulatory System	Peripheral vascular disease	6.8e-53	0.11 (0.0073)	42552 / 383626	MVP EUR
PheCodes_Circulatory System	Unstable angina (intermediate coronary syndrome)	5.1e-52	0.16 (0.011)	16513 / 418345	MVP EUR
PheCodes_Circulatory System	Abdominal aortic aneurysm	2.9e-51	0.17 (0.011)	16289 / 427111	MVP EUR
Labs_Labs	low density lipoprotein cholesterol (LDLC, minimum, inv-norm transformed)	1.4e-50	-0.037 (0.0025)	404745	MVP EUR
Labs_Labs	low density lipoprotein cholesterol (LDLC, mean, inv-norm transformed)	5.7e-50	-0.037 (0.0025)	404741	MVP EUR
PheCodes_Sense Organs	Open-angle glaucoma	7.2e-49	0.087 (0.0065)	56207 / 377826	MVP EUR
PheCodes_Circulatory System	Atherosclerosis of the extremities	8.3e-49	0.17 (0.012)	15036 / 423003	MVP EUR
PheCodes_Circulatory System	Occlusion and stenosis of precerebral arteries	1.2e-46	0.12 (0.0091)	26524 / 402475	MVP EUR
PheCodes_Circulatory System	Other aneurysm	3.1e-44	0.12 (0.0093)	24982 / 414741	MVP EUR
PheCodes_Sense Organs	Glaucoma	1.2e-43	0.070 (0.0056)	81303 / 349418	MVP EUR
Vitals_Vitals	diastolic blood pressure (DBP, minimum, inv-normal transformed)	1.1e-38	-0.030 (0.0023)	425735	MVP EUR
PheCodes_Circulatory System	Aortic aneurysm	1.2e-37	0.12 (0.0099)	22049 / 419651	MVP EUR
PheCodes_Circulatory System	Atherosclerosis of native arteries of the extremities with intermittent claudication	1.5e-37	0.18 (0.014)	9984 / 432329	MVP EUR
Labs_Labs	low density lipoprotein cholesterol (LDLC, maximum, inv-norm transformed)	7.2e-35	-0.031 (0.0025)	404687	MVP EUR
Vitals_Vitals	diastolic blood pressure (DBP, mean, inv-normal transformed)	3e-34	-0.030 (0.0024)	425743	MVP EUR
Labs_Labs	total cholesterol (maximum, inv-norm transformed)	7.1e-34	-0.030 (0.0025)	397478	MVP EUR
PheCodes_Circulatory System	Cerebrovascular disease	1.5e-31	0.065 (0.0060)	69894 / 349486	MVP EUR
Baseline_Survey_Family History	Biological Father: Coronary Artery / Coronary Heart Disease	4.6e-27	0.061 (0.0058)	78584 / 237084	MVP EUR
Vitals_Vitals	systolic blood pressure (SBP, minimum, inv-normal transformed)	1.2e-24	-0.025 (0.0024)	425711	MVP EUR
Baseline_Survey_Disease Diagnosis	Peripheral Vascular Disease	7e-24	0.12 (0.012)	14799 / 300869	MVP EUR
PheCodes_Sense Organs	Primary open angle glaucoma	1.3e-23	0.099 (0.010)	20091 / 424364	MVP EUR
Baseline_Survey_Family History	Biological Sibling: Coronary Artery / Coronary Heart Disease	2.6e-23	0.085 (0.0087)	29553 / 286115	MVP EUR
PheCodes_Circulatory System	Congestive heart failure; nonhypertensive	3.1e-23	0.059 (0.0064)	58749 / 370923	MVP EUR
Vitals_Vitals	heart rate (HR, mean, inv-normal transformed)	1.5e-22	-0.026 (0.0026)	425748	MVP EUR
PheCodes_Digestive System	Barrett's esophagus	2.5e-22	-0.11 (0.012)	14584 / 432257	MVP EUR
PheCodes_Circulatory System	Aneurysm of iliac artery	5.1e-22	0.30 (0.032)	2064 / 447910	MVP EUR
PheCodes_Circulatory System	Nonspecific chest pain	5.8e-21	0.042 (0.0048)	127672 / 262409	MVP EUR
Labs_Labs	platelet count (minimum, inv-norm transformed)	1.9e-18	-0.024 (0.0027)	407168	MVP EUR
PheCodes_Injuries and Poisonings	Complications of cardiac/vascular device, implant, and graft	5.3e-18	0.15 (0.018)	6521 / 436657	MVP EUR
PheCodes_Circulatory System	Congestive heart failure (CHF) NOS	5.5e-18	0.059 (0.0074)	41922 / 389773	MVP EUR
Baseline_Survey_Family History	Biological Mother: Coronary Artery / Coronary Heart Disease	6.3e-18	0.061 (0.0072)	45814 / 269854	MVP EUR
PheCodes_Circulatory System	Heart failure with reduced EF [Systolic or combined heart failure]	4.2e-17	0.067 (0.0084)	31220 / 407213	MVP EUR
Baseline_Survey_Disease Diagnosis	Congestive Heart Failure	1.6e-16	0.085 (0.011)	19350 / 296318	MVP EUR
Vitals_Vitals	heart rate (HR, minimum, inv-normal transformed)	9.6e-15	-0.019 (0.0025)	425720	MVP EUR
Baseline_Survey_Disease Diagnosis	Takes medication for peripheral vascular disease?	2.1e-14	0.10 (0.014)	11019 / 304649	MVP EUR
PheCodes_Circulatory System	Cardiac defibrillator in situ	4.6e-14	0.10 (0.014)	10207 / 438369	MVP EUR
Labs_Labs	triglyceride (minimum, inv-norm transformed)	5.8e-14	-0.021 (0.0027)	391797	MVP EUR
PheCodes_Circulatory System	Arterial embolism and thrombosis	1.1e-13	0.17 (0.023)	3957 / 442419	MVP EUR
PheCodes_Sense Organs	Macular puckering of retina	3.9e-13	-0.073 (0.010)	20138 / 419008	MVP EUR
Labs_Labs	red blood cell count (RBC, minimum, inv-norm transformed)	1.2e-12	-0.017 (0.0024)	405369	MVP EUR
Labs_Labs	glucose (fasting status unknown, mean, inv-norm transformed)	1.7e-12	0.018 (0.0026)	419946	MVP EUR
PheCodes_Circulatory System	Cardiac dysrhythmias	5.2e-12	0.030 (0.0048)	147555 / 247110	MVP EUR
Labs_Labs	glucose (fasting status unknown, maximum, inv-norm transformed)	5.3e-12	0.017 (0.0025)	419671	MVP EUR
Labs_Labs	platelet count (mean, inv-norm transformed)	6.4e-12	-0.019 (0.0028)	407021	MVP EUR
PheCodes_Circulatory System	Other disorders of circulatory system	6.4e-12	0.076 (0.011)	16529 / 406847	MVP EUR
PheCodes_Circulatory System	Cardiac pacemaker/device in situ	9.1e-12	0.062 (0.0094)	24587 / 420961	MVP EUR
Labs_Labs	red blood cell count (RBC, mean, inv-norm transformed)	1e-11	-0.017 (0.0025)	405366	MVP EUR
Baseline_Survey_Disease Diagnosis	Takes medication for congestive heart failure?	1.8e-11	0.073 (0.011)	17142 / 298526	MVP EUR
Labs_Labs	hematocrit (minimum, inv-norm transformed)	2.3e-11	-0.017 (0.0025)	407854	MVP EUR
Labs_Labs	hemoglobin (minimum, inv-norm transformed)	2.7e-11	-0.016 (0.0025)	407894	MVP EUR
PheCodes_Circulatory System	Essential hypertension	3.2e-11	0.031 (0.0054)	320429 / 107275	MVP EUR
PheCodes_Circulatory System	Arterial embolism and thrombosis of lower extremity artery	4.8e-11	0.20 (0.031)	2088 / 446675	MVP EUR
PheCodes_Circulatory System	Hypertensive heart disease	1.1e-10	0.057 (0.0091)	26211 / 401952	MVP EUR
Labs_Labs	hemoglobin (mean, inv-norm transformed)	1.2e-10	-0.016 (0.0025)	407894	MVP EUR
PheCodes_Circulatory System	Hypertension	1.4e-10	0.030 (0.0055)	322448 / 105690	MVP EUR
PheCodes_Endocrine or Metabolic	Diabetes type 2 with peripheral circulatory	2.1e-10	0.090 (0.014)	9957 / 432767	MVP EUR
PheCodes_Circulatory System	Cardiac conduction disorders	5e-10	0.037 (0.0062)	65081 / 337411	MVP EUR
PheCodes_Circulatory System	Other forms of chronic heart disease	5.1e-10	0.076 (0.012)	13586 / 420033	MVP EUR
Labs_Labs	hematocrit (mean, inv-norm transformed)	9.4e-10	-0.016 (0.0025)	407852	MVP EUR
PheCodes_Endocrine or Metabolic	Hyperlipidemia	1e-09	0.031 (0.0055)	335680 / 90923	MVP EUR
PheCodes_Circulatory System	ASCVD	1.1e-09	0.14 (0.023)	3941 / 443239	MVP EUR
PheCodes_Endocrine or Metabolic	Disorders of lipoid metabolism	1.3e-09	0.031 (0.0055)	335948 / 90622	MVP EUR
Uncategorized	Phe_442_3	1.5e-09	0.25 (0.041)	1226 / 449066	MVP EUR
PheCodes_Circulatory System	Primary/intrinsic cardiomyopathies	1.7e-09	0.060 (0.010)	19708 / 419904	MVP EUR
Baseline_Survey_Disease Diagnosis	Glaucoma	2.2e-09	0.061 (0.010)	20090 / 295578	MVP EUR
PheCodes_Circulatory System	Blood vessel replaced	3.6e-09	0.16 (0.028)	2678 / 444728	MVP EUR
PheCodes_Circulatory System	Hypertensive heart and/or renal disease	3.8e-09	0.035 (0.0063)	60962 / 358617	MVP EUR
PheCodes_Circulatory System	Cardiomyopathy	4.8e-09	0.057 (0.010)	20680 / 418334	MVP EUR
PheCodes_Symptoms	Cardiogenic shock	1.8e-08	0.26 (0.046)	956 / 448833	MVP EUR
PheCodes_Circulatory System	Transient cerebral ischemia	1.9e-08	0.045 (0.0084)	30878 / 402820	MVP EUR
Labs_Labs	sodium (maximum, inv-norm transformed)	2e-08	0.014 (0.0024)	421132	MVP EUR
Baseline_Survey_Disease Diagnosis	Transient Ischemic Attack (TIA)	2.8e-08	0.069 (0.013)	13299 / 302369	MVP EUR
PheCodes_Circulatory System	Atherosclerosis of native arteries of the extremities with ulceration or gangrene	2.9e-08	0.15 (0.027)	2865 / 446086	MVP EUR
PheCodes_Circulatory System	Ill-defined descriptions and complications of heart disease	3.2e-08	0.068 (0.012)	13411 / 407471	MVP EUR
PheCodes_Circulatory System	Cerebral ischemia	6.3e-08	0.043 (0.0083)	32434 / 399393	MVP EUR
PheCodes_Circulatory System	Hypotension	7.6e-08	0.039 (0.0076)	38699 / 374548	MVP EUR
PheCodes_Circulatory System	Heart transplant/surgery	7.7e-08	0.15 (0.028)	2655 / 443677	MVP EUR
PheCodes_Dermatological System	Sebaceous cyst	1.4e-07	0.041 (0.0081)	33269 / 387301	MVP EUR
Labs_Labs	triglyceride (mean, inv-norm transformed)	1.6e-07	-0.015 (0.0028)	391626	MVP EUR
Labs_Labs	chloride (maximum, inv-norm transformed)	3.1e-07	0.013 (0.0025)	412472	MVP EUR
Baseline_Survey_Disease Diagnosis	Takes medication for high cholesterol?	3.1e-07	0.025 (0.0051)	149973 / 165695	MVP EUR
PheCodes_Neoplasms	Colorectal cancer	4.3e-07	-0.070 (0.014)	10436 / 436330	MVP EUR
Labs_Labs	red blood cell count (RBC, maximum, inv-norm transformed)	6.1e-07	-0.013 (0.0026)	405357	MVP EUR
PheCodes_Circulatory System	Hypotension NOS	7.7e-07	0.046 (0.0097)	22869 / 398730	MVP EUR
Labs_Labs	estimated glomerular filtration rate (eGFR, minimum, inv-norm transformed)	9e-07	-0.012 (0.0024)	398886	MVP EUR
Labs_Labs	albumin (mean, inv-norm transformed)	1.1e-06	-0.012 (0.0025)	372962	MVP EUR
Baseline_Survey_Disease Diagnosis	Takes medication for Glaucoma?	1.2e-06	0.058 (0.012)	13744 / 301924	MVP EUR
PheCodes_Neoplasms	Colon cancer	1.6e-06	-0.071 (0.015)	9125 / 438096	MVP EUR
Baseline_Survey_Family History	Biological Grandparent (paternal): Coronary Artery / Coronary Heart Disease	2e-06	0.041 (0.0087)	29544 / 286124	MVP EUR
PheCodes_Circulatory System	Other acute and subacute forms of ischemic heart disease	2.1e-06	0.18 (0.038)	1396 / 444870	MVP EUR
PheCodes_Circulatory System	Hemorrhoids	2.1e-06	-0.030 (0.0065)	55499 / 325007	MVP EUR
PheCodes_Circulatory System	Cerebral aneurysm	2.2e-06	0.17 (0.036)	1609 / 449069	MVP EUR
PheCodes_Sense Organs	Disorders of optic nerve and visual pathways	2.3e-06	-0.063 (0.014)	11247 / 429671	MVP EUR
Labs_Labs	creatinine (maximum, inv-norm transformed)	2.5e-06	0.011 (0.0024)	420576	MVP EUR
PheCodes_Circulatory System	Circulatory disease NEC	2.7e-06	0.060 (0.013)	12609 / 414756	MVP EUR
Labs_Labs	potassium (minimum, inv-norm transformed)	3.4e-06	-0.011 (0.0024)	421506	MVP EUR
PheCodes_Circulatory System	Arrhythmia (cardiac) NOS	3.7e-06	0.037 (0.0083)	32162 / 381733	MVP EUR
PheCodes_Endocrine or Metabolic	Type 2 diabetes	4.3e-06	0.016 (0.0046)	154194 / 278454	MVP EUR
Vitals_Vitals	systolic blood pressure (SBP, maximum, inv-normal transformed)	4.7e-06	0.011 (0.0024)	425750	MVP EUR
PheCodes_Symptoms	Shock	5.4e-06	0.14 (0.031)	2048 / 445714	MVP EUR
IX Diseases of the circulatory system (I9_)	Coronary revascularization (ANGIO or CABG)	8.24138e-187	0.284256	28800/416171	FinnGen
IX Diseases of the circulatory system (I9_)	Coronary atherosclerosis	1.65959e-159	0.187534	63307/416171	FinnGen
IX Diseases of the circulatory system (I9_)	Coronary artery bypass grafting	1.48594e-156	0.357872	13681/416171	FinnGen
IX Diseases of the circulatory system (I9_)	Major coronary heart disease event	3.9355e-149	0.184257	56650/443698	FinnGen
IX Diseases of the circulatory system (I9_)	Ischaemic heart disease, wide definition	1.14025e-136	0.154025	84088/416260	FinnGen
Cardiometabolic endpoints	Hard cardiovascular diseases	2.47172e-117	0.143196	80527/419821	FinnGen
IX Diseases of the circulatory system (I9_)	Angina pectoris	3.2961e-116	0.182398	44588/416171	FinnGen
IX Diseases of the circulatory system (I9_)	Myocardial infarction, strict	1.84502e-102	0.198254	31666/416171	FinnGen
IX Diseases of the circulatory system (I9_)	Coronary angioplasty	5.22276e-93	0.240809	18248/416171	FinnGen
IX Diseases of the circulatory system (I9_)	Unstable angina pectoris	9.08657e-61	0.192429	17428/443161	FinnGen
IX Diseases of the circulatory system (I9_)	Statin medication	2.48256e-43	0.0685118	183578/316770	FinnGen
Comorbidities of Diabetes	STROKE	4.39036e-42	0.100212	53492/360342	FinnGen
Cardiometabolic endpoints	Heart failure and coronary heart disease	8.46447e-41	0.159376	17532/443698	FinnGen
IX Diseases of the circulatory system (I9_)	Diseases of arteries, arterioles and capillaries (FINNGEN)	1.0787e-37	0.140213	29658/252810	FinnGen
IX Diseases of the circulatory system (I9_)	Atherosclerosis, excluding cerebral and coronary sclerosis	2.63087e-33	0.129502	19807/463106	FinnGen
IX Diseases of the circulatory system (I9_)	Aneurysms, operations, SAH	1.19097e-25	0.181501	6849/453828	FinnGen
IV Endocrine, nutritional and metabolic diseases (E4_)	Disorders of lipoprotein metabolism and other lipidaemias	1.41906e-22	0.0644604	59366/420066	FinnGen
Cardiometabolic endpoints	Cardiovascular diseases (excluding rheumatic etc)	1.54241e-21	0.0475344	247538/252810	FinnGen
IX Diseases of the circulatory system (I9_)	Abdominal aortic aneurysm (AAA)	4.48436e-21	0.205296	4439/463106	FinnGen
II Neoplasms from hospital discharges (CD2_)	Benign neoplasm of brain and other parts of central nervous system	2.77204e-18	-0.2563	2404/497944	FinnGen
IX Diseases of the circulatory system (I9_)	Atrial fibrillation and flutter with reimbursement	4.79402e-18	0.0892907	40251/252810	FinnGen
IV Endocrine, nutritional and metabolic diseases (E4_)	Pure hypercholesterolaemia	8.58223e-18	0.0647365	42985/420066	FinnGen
IV Endocrine, nutritional and metabolic diseases (E4_)	Metabolic disorders	3.5148e-17	0.0485437	80282/420066	FinnGen
IX Diseases of the circulatory system (I9_)	Atrial fibrillation and flutter	6.62827e-17	0.0729273	63532/252810	FinnGen
IX Diseases of the circulatory system (I9_)	Subarachnoid haemorrhage	9.29394e-17	0.183532	4180/450276	FinnGen
Cardiometabolic endpoints	Other heart diseases	1.10841e-16	0.0556032	106069/252810	FinnGen
IV Endocrine, nutritional and metabolic diseases (E4_)	Familial hypercholesterolemia, with ischemic heart disease	1.57725e-16	0.202611	3596/416260	FinnGen
VII Diseases of the eye and adnexa (H7_)	Normotensive glaucoma	6.72048e-16	0.212349	2938/473757	FinnGen
IX Diseases of the circulatory system (I9_)	Status post-ami	7.49549e-16	0.197225	3757/416171	FinnGen
IX Diseases of the circulatory system (I9_)	Hypertension, essential	8.62979e-16	0.0430391	132515/345634	FinnGen
II Neoplasms from hospital discharges (CD2_)	Benign neoplasm: Cranial nerves	6.37529e-15	-0.355468	984/499364	FinnGen
IX Diseases of the circulatory system (I9_)	Cerebral aneurysm, nonruptured	5.58856e-14	0.185841	3310/453828	FinnGen
IX Diseases of the circulatory system (I9_)	Nontraumatic intracranial haemmorrhage	6.4328e-14	0.117228	8638/453828	FinnGen
IX Diseases of the circulatory system (I9_)	Hypertension	8.67961e-14	0.0379629	154630/345634	FinnGen
Comorbidities of COPD	Cardiac arrhythmias	6.4328e-13	0.0452005	92926/288216	FinnGen
II Neoplasms from hospital discharges (CD2_)	Benign neoplasm: Peripheral nerves and autonomic nervous system	7.12033e-13	-0.441556	527/499821	FinnGen
Drug purchase endpoints	Antihypertensive medication - note that there are other indications	5.05825e-12	0.0334663	273281/227067	FinnGen
IX Diseases of the circulatory system (I9_)	Transient ischemic attack	5.76766e-12	0.0659719	24948/453276	FinnGen
VII Diseases of the eye and adnexa (H7_)	Primary open-angle glaucoma, strict	1.45613e-11	0.0957257	10832/473757	FinnGen
IX Diseases of the circulatory system (I9_)	Sequelae of cerebrovascular disease	3.08887e-11	0.0785361	15879/453828	FinnGen
IV Endocrine, nutritional and metabolic diseases (E4_)	Hyperlipidaemia, other/unspecified	1.76027e-10	0.0718635	17615/420066	FinnGen
IX Diseases of the circulatory system (I9_)	Cardiac arrest	1.79085e-10	0.173866	3011/252810	FinnGen
II Neoplasms from hospital discharges (CD2_)	Benign neoplasm: Spinal cord	2.9311e-10	-0.405825	479/499869	FinnGen
Diabetes endpoints	Type 2 diabetes, definitions combined	6.87717e-09	0.0342093	82878/403489	FinnGen
IX Diseases of the circulatory system (I9_)	Stroke, excluding SAH	1.49944e-08	0.0476047	34110/450023	FinnGen
VI Diseases of the nervous system (G6_)	Other neurological diseases	1.64479e-08	0.0442662	37319/463029	FinnGen
IX Diseases of the circulatory system (I9_)	Other aneurysm	2.21197e-08	0.177265	1998/463106	FinnGen
Diabetes endpoints	Diabetes, insulin treatment (Kela reimbursement) (more control exclusions)	3.25694e-08	0.0333539	77557/403479	FinnGen
IX Diseases of the circulatory system (I9_)	Aortic aneurysm	3.32223e-08	0.0818465	9937/463106	FinnGen
II Neoplasms from hospital discharges (CD2_)	Benign neoplasm of other and unspecified sites	4.35632e-08	-0.23088	1158/499190	FinnGen
Diabetes endpoints	Type 2 diabetes, wide definition	5.26066e-08	0.0383267	55418/405261	FinnGen
XIV Diseases of the genitourinary system (N14_)	Endometriosis ASRM stages 3,4	5.28068e-08	-0.0796246	10127/271937	FinnGen
XIV Diseases of the genitourinary system (N14_)	Endometriosis	1.12272e-07	-0.0588357	20190/130160	FinnGen
VII Diseases of the eye and adnexa (H7_)	Macular pucker	1.60709e-07	-0.105082	5315/455449	FinnGen
VII Diseases of the eye and adnexa (H7_)	Degeneration of macula and posterior pole	1.05657e-06	-0.051463	21413/455449	FinnGen
IV Endocrine, nutritional and metabolic diseases (E4_)	Familial hypercholesterolemia	1.33629e-06	0.0868788	6545/420066	FinnGen
XIV Diseases of the genitourinary system (N14_)	Unspecified/other endometriosis	1.39869e-06	-0.110123	4152/130160	FinnGen
IX Diseases of the circulatory system (I9_)	Heart failure, strict	1.44541e-06	0.0396897	37653/462695	FinnGen
XIV Diseases of the genitourinary system (N14_)	Endometriosis of ovary	1.91673e-06	-0.080319	7878/130160	FinnGen
XI Diseases of the digestive system (K11_)	Colonic or urogenital fistula	3.26934e-06	-0.0618435	12025/488323	FinnGen
Cardiometabolic endpoints	Heart failure and bmi 25plus	4.33172e-06	0.0495062	22965/206576	FinnGen
VII Diseases of the eye and adnexa (H7_)	Glaucoma	5.1107e-06	0.0422719	26591/473757	FinnGen
II Neoplasms, from cancer register (ICD-O-3)	Non-small cell lung cancer, excluding all cancers (controls excluding all cancers)	5.25957e-06	-0.0837532	6446/378749	FinnGen
XIV Diseases of the genitourinary system (N14_)	Deep endometriosis	6.72264e-06	-0.105823	3806/271937	FinnGen
IX Diseases of the circulatory system (I9_)	Paroxysmal tachycardia	7.52714e-06	0.0600481	12878/252810	FinnGen

### Sheet: ST50
Supplementary Table 50. Phenome-wide association study for stage 3 (METAL) SNP rs415895
Phenotypes with at least 200 cases were included for analysis. We presented Bonferroni correction P<0.05/5937=8.42E-06.
Category	Phenotype	P-value	Effect Size (se)	Number of samples	Datasource
circulatory system	Hypertension	6.4e-10	0.042 (0.0067)	77714 / 328796	UKB
circulatory system	Essential hypertension	1e-09	0.041 (0.0067)	77465 / 328796	UKB
circulatory system	Ischemic Heart Disease	9.8e-07	0.046 (0.0093)	31952 / 374656	UKB
circulatory system	Coronary atherosclerosis	1.2e-06	0.056 (0.011)	20454 / 374655	UKB
Labs_Labs	hemoglobin A1c (HbA1c, minimum, inv-norm transformed)	1.3e-37	-0.038 (0.0030)	338640	MVP EUR
Labs_Labs	hemoglobin A1c (HbA1c, mean, inv-norm transformed)	1.4e-35	-0.037 (0.0030)	338848	MVP EUR
Labs_Labs	hemoglobin A1c (HbA1c, maximum, inv-norm transformed)	3.3e-31	-0.034 (0.0029)	338857	MVP EUR
Labs_Labs	mean corpuscular hemoglobin concentration (MCHC, mean, inv-norm transformed)	1e-23	0.027 (0.0027)	407345	MVP EUR
Labs_Labs	white blood cell count (WBC, minimum, inv-norm transformed)	6.4e-23	0.028 (0.0029)	381267	MVP EUR
Labs_Labs	white blood cell count (WBC, mean, inv-norm transformed)	3.2e-21	0.027 (0.0029)	381099	MVP EUR
Labs_Labs	platelet count (mean, inv-norm transformed)	1.2e-20	-0.027 (0.0029)	407021	MVP EUR
Labs_Labs	platelet count (minimum, inv-norm transformed)	2.4e-20	-0.026 (0.0028)	407168	MVP EUR
Labs_Labs	mean corpuscular hemoglobin concentration (MCHC, maximum, inv-norm transformed)	6.2e-18	0.023 (0.0027)	407343	MVP EUR
Vitals_Vitals	diastolic blood pressure (DBP, mean, inv-normal transformed)	3.2e-15	0.020 (0.0026)	425743	MVP EUR
Labs_Labs	neutrophil (absolute count, minimum, inv-norm transformed)	2e-14	0.024 (0.0031)	275068	MVP EUR
Labs_Labs	creatinine (mean, inv-norm transformed)	2.1e-14	0.020 (0.0026)	421411	MVP EUR
Labs_Labs	mean corpuscular hemoglobin concentration (MCHC, minimum, inv-norm transformed)	3.4e-14	0.020 (0.0027)	407301	MVP EUR
Labs_Labs	mean corpuscular volume (MCV, mean, inv-norm transformed)	5.9e-14	-0.021 (0.0028)	407350	MVP EUR
Labs_Labs	platelet count (maximum, inv-norm transformed)	7.1e-14	-0.022 (0.0030)	406601	MVP EUR
Labs_Labs	estimated glomerular filtration rate (eGFR, mean, inv-norm transformed)	7.6e-14	-0.019 (0.0025)	398886	MVP EUR
Labs_Labs	mean corpuscular volume (MCV, maximum, inv-norm transformed)	8.1e-14	-0.021 (0.0028)	407294	MVP EUR
Labs_Labs	monocyte (fraction, mean, inv-norm transformed)	2.6e-12	-0.023 (0.0033)	296975	MVP EUR
Labs_Labs	estimated glomerular filtration rate (eGFR, maximum, inv-norm transformed)	6.3e-12	-0.018 (0.0026)	398886	MVP EUR
Labs_Labs	creatinine (minimum, inv-norm transformed)	9.8e-12	0.018 (0.0026)	421910	MVP EUR
Labs_Labs	mean corpuscular volume (MCV, minimum, inv-norm transformed)	1.2e-11	-0.019 (0.0028)	407355	MVP EUR
Labs_Labs	neutrophil (absolute count, mean, inv-norm transformed)	9.9e-11	0.020 (0.0031)	275053	MVP EUR
Labs_Labs	estimated glomerular filtration rate (eGFR, minimum, inv-norm transformed)	1.4e-10	-0.016 (0.0025)	398886	MVP EUR
Labs_Labs	creatinine (maximum, inv-norm transformed)	1.8e-10	0.016 (0.0026)	420576	MVP EUR
Labs_Labs	white blood cell count (WBC, maximum, inv-norm transformed)	1.9e-10	0.018 (0.0028)	380686	MVP EUR
Labs_Labs	monocyte (fraction, maximum, inv-norm transformed)	5.5e-10	-0.019 (0.0031)	296975	MVP EUR
PheCodes_Circulatory System	Hypertension	7.6e-10	0.029 (0.0058)	322448 / 105690	MVP EUR
Labs_Labs	red cell diameter width (RDW, minimum, inv-norm transformed)	3.3e-09	-0.016 (0.0028)	380819	MVP EUR
PheCodes_Circulatory System	Essential hypertension	6.3e-09	0.027 (0.0057)	320429 / 107275	MVP EUR
Labs_Labs	red cell diameter width (RDW, mean, inv-norm transformed)	1.7e-08	-0.016 (0.0028)	380796	MVP EUR
PheCodes_Endocrine or Metabolic	Hypothyroidism NOS	6.4e-08	0.031 (0.0066)	60573 / 380701	MVP EUR
PheCodes_Circulatory System	Coronary atherosclerosis	7.8e-08	0.025 (0.0053)	124302 / 300039	MVP EUR
Labs_Labs	lymphocyte (fraction, maximum, inv-norm transformed)	1.1e-07	-0.016 (0.0029)	290958	MVP EUR
Vitals_Vitals	systolic blood pressure (SBP, mean, inv-normal transformed)	2.2e-07	0.014 (0.0026)	425740	MVP EUR
PheCodes_Endocrine or Metabolic	Hypothyroidism	2.3e-07	0.029 (0.0065)	62814 / 378321	MVP EUR
Labs_Labs	hematocrit (mean, inv-norm transformed)	3.4e-07	-0.014 (0.0027)	407852	MVP EUR
Labs_Labs	lymphocyte (fraction, mean, inv-norm transformed)	3.5e-07	-0.015 (0.0029)	290958	MVP EUR
Labs_Labs	hematocrit (maximum, inv-norm transformed)	3.8e-07	-0.014 (0.0027)	407836	MVP EUR
PheCodes_Circulatory System	Ischemic Heart Disease	4e-07	0.023 (0.0052)	141465 / 275809	MVP EUR
Labs_Labs	neutrophil (fraction, minimum, inv-norm transformed)	1.2e-06	0.015 (0.0032)	261863	MVP EUR
PheCodes_Circulatory System	Varicose veins	1.4e-06	-0.052 (0.011)	18481 / 416199	MVP EUR
Vitals_Vitals	diastolic blood pressure (DBP, maximum, inv-normal transformed)	3.7e-06	0.012 (0.0026)	425680	MVP EUR
PheCodes_Circulatory System	Transient cerebral ischemia	4.1e-06	0.040 (0.0089)	30878 / 402820	MVP EUR
Vitals_Vitals	height (maximum, inv-normal transformed)	4.5e-06	-0.013 (0.0028)	424305	MVP EUR
PheCodes_Endocrine or Metabolic	Type 2 diabetes	5e-06	-0.018 (0.0048)	154194 / 278454	MVP EUR
Labs_Labs	neutrophil (fraction, mean, inv-norm transformed)	5.4e-06	0.014 (0.0032)	261847	MVP EUR
Labs_Labs	red cell diameter width (RDW, maximum, inv-norm transformed)	6.1e-06	-0.012 (0.0027)	380351	MVP EUR
PheCodes_Circulatory System	Cerebral ischemia	7.8e-06	0.038 (0.0087)	32434 / 399393	MVP EUR
Drug purchase endpoints	Antihypertensive medication - note that there are other indications	3.92401e-10	0.0340353	273281/227067	FinnGen
IX Diseases of the circulatory system (I9_)	Hypertension	1.62855e-09	0.0345406	154630/345634	FinnGen
IX Diseases of the circulatory system (I9_)	Hypertension, essential	9.68992e-09	0.0345443	132515/345634	FinnGen
Diseases marked as autimmune origin	Autoimmune diseases	7.36309e-08	0.028885	128075/372273	FinnGen
Gastrointestinal endpoints	Reimbursement for rheumatic diseases	2.16606e-07	0.0511528	29473/470875	FinnGen
Diseases marked as autimmune origin	Autoimmune diseases excluding thyroid diseases	3.15842e-07	0.0343142	70570/371089	FinnGen
IX Diseases of the circulatory system (I9_)	Diseases of arteries, arterioles and capillaries (FINNGEN)	3.53159e-07	0.062789	29658/252810	FinnGen
XIII Diseases of the musculoskeletal system and connective tissue (M13_)	Polyarthropathies	2.67522e-06	0.0398751	43664/315115	FinnGen

### Sheet: ST51
Supplementary Table 51. Phenome-wide association study for stage 3 (METAL) SNP rs114176245
Phenotypes with at least 200 cases were included for analysis. We presented Bonferroni correction P<0.05/5937=8.42E-06.
Category	Phenotype	P-value	Effect Size (se)	Number of samples	Datasource
PheCodes_Circulatory System	Cerebrovascular disease	1.2e-15	0.070 (0.0092)	69894 / 349486	MVP EUR
PheCodes_Circulatory System	Occlusion and stenosis of precerebral arteries	1.6e-15	0.11 (0.014)	26524 / 402475	MVP EUR
PheCodes_Circulatory System	Peripheral vascular disease	5.8e-11	0.069 (0.011)	42552 / 383626	MVP EUR
PheCodes_Circulatory System	Peripheral vascular disease, unspecified	9.3e-11	0.071 (0.012)	39519 / 388133	MVP EUR
PheCodes_Circulatory System	Abdominal aortic aneurysm	6.4e-09	-0.10 (0.018)	16289 / 427111	MVP EUR
PheCodes_Circulatory System	Cerebral ischemia	3.5e-08	0.068 (0.013)	32434 / 399393	MVP EUR
PheCodes_Circulatory System	Transient cerebral ischemia	5.5e-08	0.068 (0.013)	30878 / 402820	MVP EUR
PheCodes_Circulatory System	Aortic aneurysm	6e-08	-0.081 (0.016)	22049 / 419651	MVP EUR
PheCodes_Circulatory System	Atherosclerosis of the extremities	1.2e-07	0.092 (0.018)	15036 / 423003	MVP EUR
Baseline_Survey_Disease Diagnosis	Takes medication for Chronic lung diseases including COPD, Emphysema and Bronchitis?	2.1e-07	-0.073 (0.015)	26432 / 289236	MVP EUR
Labs_Labs	red blood cell count (RBC, maximum, inv-norm transformed)	3.8e-07	-0.020 (0.0040)	405357	MVP EUR
Labs_Labs	red blood cell count (RBC, mean, inv-norm transformed)	6.1e-07	-0.020 (0.0039)	405366	MVP EUR
PheCodes_Circulatory System	Other aneurysm	9.9e-07	-0.069 (0.015)	24982 / 414741	MVP EUR
PheCodes_Circulatory System	Atherosclerosis of native arteries of the extremities with intermittent claudication	1.9e-06	0.10 (0.022)	9984 / 432329	MVP EUR
PheCodes_Respiratory System	Obstructive chronic bronchitis	3.5e-06	-0.066 (0.015)	24495 / 409429	MVP EUR
Labs_Labs	mean corpuscular hemoglobin (MCH, mean, inv-norm transformed)	6.1e-06	0.019 (0.0043)	407342	MVP EUR
Baseline_Survey_Disease Diagnosis	Chronic lung diseases including COPD, Emphysema and Bronchitis	7.9e-06	-0.052 (0.012)	38732 / 276936	MVP EUR
XII Diseases of the skin and subcutaneous tissue (L12_)	Atopic dermatitis	3.66193e-07	-0.0562621	31245/432874	FinnGen
IX Diseases of the circulatory system (I9_)	Atherosclerosis, excluding cerebral and coronary sclerosis	4.44498e-07	0.0695954	19807/463106	FinnGen
IX Diseases of the circulatory system (I9_)	Stroke, excluding SAH	7.27378e-07	0.053405	34110/450023	FinnGen

### Sheet: ST52
Supplementary Table 52. Phenome-wide association study for stage 3 (METAL) SNP rs7137828
Phenotypes with at least 200 cases were included for analysis. We presented Bonferroni correction P<0.05/5937=8.42E-06.
Category	Phenotype	P-value	Effect Size (se)	Number of samples	Datasource	Bonferroni correction
endocrine/metabolic	Hypothyroidism	5.6e-53	-0.19 (0.013)	14783 / 389743	UKB
endocrine/metabolic	Hypothyroidism NOS	1.9e-52	-0.20 (0.013)	14098 / 389745	UKB
circulatory system	Essential hypertension	4.1e-22	-0.063 (0.0065)	77465 / 328796	UKB
circulatory system	Hypertension	5.1e-22	-0.062 (0.0065)	77714 / 328796	UKB
circulatory system	Myocardial infarction	2.1e-14	-0.10 (0.014)	12038 / 374657	UKB
circulatory system	Ischemic Heart Disease	6.2e-14	-0.067 (0.0089)	31952 / 374656	UKB
circulatory system	Coronary atherosclerosis	2.3e-13	-0.080 (0.011)	20454 / 374655	UKB
digestive	Celiac disease	2.8e-10	-0.21 (0.034)	1846 / 333378	UKB
circulatory system	Other chronic ischemic heart disease, unspecified	6.1e-10	-0.076 (0.012)	15490 / 374663	UKB
circulatory system	Angina pectoris	4.5e-07	-0.061 (0.012)	16102 / 374656	UKB
neoplasms	Secondary malignancy of lymph nodes	8.6e-07	0.097 (0.020)	5374 / 368847	UKB
injuries & poisonings	Complications of cardiac/vascular device, implant, and graft	2e-06	-0.16 (0.033)	1821 / 393231	UKB
neoplasms	Malignant neoplasm of female breast	2.1e-06	0.065 (0.014)	11841 / 200465	UKB
neoplasms	Breast cancer [female]	3.8e-06	0.062 (0.013)	12571 / 200465	UKB
neoplasms	Breast cancer	4.2e-06	0.061 (0.013)	12790 / 387413	UKB
Labs_Labs	eosinophil (absolute count, maximum, inv-norm transformed)	≤1e-320	-0.11 (0.0030)	310588	MVP EUR
Labs_Labs	eosinophil (absolute count, mean, inv-norm transformed)	≤1e-320	-0.13 (0.0030)	310757	MVP EUR
Labs_Labs	platelet count (maximum, inv-norm transformed)	≤1e-320	-0.11 (0.0028)	406601	MVP EUR
Labs_Labs	platelet count (mean, inv-norm transformed)	≤1e-320	-0.13 (0.0028)	407021	MVP EUR
Labs_Labs	eosinophil (fraction, mean, inv-norm transformed)	4.2e-303	-0.11 (0.0029)	335542	MVP EUR
Labs_Labs	platelet count (minimum, inv-norm transformed)	7.7e-290	-0.098 (0.0027)	407168	MVP EUR
Labs_Labs	eosinophil (fraction, maximum, inv-norm transformed)	1.7e-224	-0.091 (0.0028)	335542	MVP EUR
Labs_Labs	lymphocyte (absolute count, maximum, inv-norm transformed)	1.4e-219	-0.10 (0.0032)	253142	MVP EUR
Labs_Labs	lymphocyte (absolute count, mean, inv-norm transformed)	9.4e-216	-0.10 (0.0032)	253317	MVP EUR
Labs_Labs	eosinophil (absolute count, minimum, inv-norm transformed)	1.2e-184	-0.080 (0.0028)	310849	MVP EUR
Labs_Labs	white blood cell count (WBC, mean, inv-norm transformed)	1.9e-179	-0.079 (0.0028)	381099	MVP EUR
Labs_Labs	white blood cell count (WBC, minimum, inv-norm transformed)	1.1e-143	-0.070 (0.0027)	381267	MVP EUR
Labs_Labs	hemoglobin (maximum, inv-norm transformed)	2.3e-127	-0.060 (0.0025)	407887	MVP EUR
PheCodes_Endocrine or Metabolic	Hypothyroidism	2.1e-119	-0.13 (0.0062)	62814 / 378321	MVP EUR
Labs_Labs	eosinophil (fraction, minimum, inv-norm transformed)	1e-118	-0.064 (0.0028)	335542	MVP EUR
PheCodes_Endocrine or Metabolic	Hypothyroidism NOS	2.8e-118	-0.13 (0.0063)	60573 / 380701	MVP EUR
Labs_Labs	hematocrit (maximum, inv-norm transformed)	3.1e-118	-0.059 (0.0025)	407836	MVP EUR
Labs_Labs	lymphocyte (absolute count, minimum, inv-norm transformed)	2.4e-110	-0.068 (0.0030)	253480	MVP EUR
Labs_Labs	white blood cell count (WBC, maximum, inv-norm transformed)	6.9e-102	-0.057 (0.0027)	380686	MVP EUR
Labs_Labs	mean corpuscular hemoglobin (MCH, maximum, inv-norm transformed)	2.3e-89	-0.055 (0.0027)	407288	MVP EUR
Labs_Labs	neutrophil (fraction, mean, inv-norm transformed)	1.3e-86	0.060 (0.0030)	261847	MVP EUR
Labs_Labs	hemoglobin (mean, inv-norm transformed)	3.9e-80	-0.047 (0.0025)	407894	MVP EUR
Labs_Labs	neutrophil (fraction, minimum, inv-norm transformed)	2.7e-77	0.056 (0.0030)	261863	MVP EUR
Labs_Labs	hematocrit (mean, inv-norm transformed)	6.2e-77	-0.047 (0.0026)	407852	MVP EUR
Labs_Labs	mean corpuscular volume (MCV, maximum, inv-norm transformed)	4.4e-76	-0.049 (0.0027)	407294	MVP EUR
Labs_Labs	mean corpuscular hemoglobin (MCH, mean, inv-norm transformed)	2.6e-75	-0.051 (0.0028)	407342	MVP EUR
Labs_Labs	monocyte (absolute count, mean, inv-norm transformed)	1.1e-70	-0.058 (0.0033)	259608	MVP EUR
Labs_Labs	mean corpuscular volume (MCV, mean, inv-norm transformed)	1e-65	-0.046 (0.0027)	407350	MVP EUR
Baseline_Survey_Disease Diagnosis	Thyroid problems	1.2e-61	-0.13 (0.0083)	33335 / 282333	MVP EUR
Baseline_Survey_Disease Diagnosis	Takes medication for Thyroid problems?	2.1e-58	-0.14 (0.0093)	26295 / 289373	MVP EUR
Labs_Labs	lymphocyte (fraction, maximum, inv-norm transformed)	6.6e-52	-0.043 (0.0028)	290958	MVP EUR
Labs_Labs	mean corpuscular hemoglobin (MCH, minimum, inv-norm transformed)	5.8e-51	-0.041 (0.0028)	407317	MVP EUR
Labs_Labs	lymphocyte (fraction, mean, inv-norm transformed)	1.6e-49	-0.041 (0.0028)	290958	MVP EUR
Labs_Labs	high density lipoprotein cholesterol (HDLC, mean, inv-norm transformed)	4.7e-47	0.042 (0.0029)	404121	MVP EUR
Labs_Labs	monocyte (absolute count, maximum, inv-norm transformed)	4.2e-46	-0.045 (0.0031)	259269	MVP EUR
Labs_Labs	high density lipoprotein cholesterol (HDLC, minimm, inv-norm transformed)	8e-46	0.041 (0.0029)	404121	MVP EUR
Vitals_Vitals	weight (minimum, inv-normal transformed)	1.8e-43	0.037 (0.0027)	425537	MVP EUR
Labs_Labs	mean corpuscular volume (MCV, minimum, inv-norm transformed)	2.8e-43	-0.037 (0.0027)	407355	MVP EUR
Vitals_Vitals	weight (mean, inv-normal transformed)	5.5e-40	0.037 (0.0028)	425535	MVP EUR
Labs_Labs	red blood cell count (RBC, maximum, inv-norm transformed)	5.5e-39	-0.034 (0.0026)	405357	MVP EUR
Labs_Labs	total cholesterol (mean, inv-norm transformed)	8.6e-39	0.033 (0.0025)	397615	MVP EUR
Labs_Labs	monocyte (absolute count, minimum, inv-norm transformed)	1.2e-38	-0.042 (0.0032)	259625	MVP EUR
Vitals_Vitals	body mass index (BMI, minimum, inv-normal transformed)	1.4e-38	0.035 (0.0027)	424217	MVP EUR
Labs_Labs	high density lipoprotein cholesterol (HDLC, maximum, inv-norm transformed)	2.4e-38	0.037 (0.0029)	404121	MVP EUR
Labs_Labs	hemoglobin (minimum, inv-norm transformed)	3.5e-38	-0.032 (0.0025)	407894	MVP EUR
Labs_Labs	neutrophil (fraction, maximum, inv-norm transformed)	3.9e-37	0.036 (0.0029)	261863	MVP EUR
Vitals_Vitals	diastolic blood pressure (DBP, mean, inv-normal transformed)	1.6e-35	-0.030 (0.0024)	425743	MVP EUR
Vitals_Vitals	body mass index (BMI, mean, inv-normal transformed)	2.4e-35	0.035 (0.0028)	424221	MVP EUR
Labs_Labs	hematocrit (minimum, inv-norm transformed)	6.1e-35	-0.031 (0.0025)	407854	MVP EUR
Labs_Labs	total cholesterol (minimum, inv-norm transformed)	3.2e-33	0.030 (0.0025)	397646	MVP EUR
Labs_Labs	total cholesterol (maximum, inv-norm transformed)	1.8e-32	0.030 (0.0025)	397478	MVP EUR
Vitals_Vitals	weight (maximum, inv-normal transformed)	2.8e-32	0.033 (0.0028)	425541	MVP EUR
Labs_Labs	low density lipoprotein cholesterol (LDLC, mean, inv-norm transformed)	3.1e-30	0.029 (0.0025)	404741	MVP EUR
Labs_Labs	sodium (minimum, inv-norm transformed)	3.2e-30	0.028 (0.0025)	421073	MVP EUR
Labs_Labs	sodium (mean, inv-norm transformed)	5.3e-30	0.029 (0.0025)	421240	MVP EUR
PheCodes_Circulatory System	Essential hypertension	2.2e-28	-0.053 (0.0055)	320429 / 107275	MVP EUR
Vitals_Vitals	body mass index (BMI, maximum, inv-normal transformed)	3e-28	0.032 (0.0029)	424231	MVP EUR
PheCodes_Circulatory System	Hypertension	3.2e-27	-0.052 (0.0055)	322448 / 105690	MVP EUR
Vitals_Vitals	diastolic blood pressure (DBP, maximum, inv-normal transformed)	5.6e-27	-0.027 (0.0025)	425680	MVP EUR
Labs_Labs	low density lipoprotein cholesterol (LDLC, minimum, inv-norm transformed)	8.3e-27	0.027 (0.0025)	404745	MVP EUR
Labs_Labs	potassium (maximum, inv-norm transformed)	2.6e-26	-0.025 (0.0024)	421297	MVP EUR
Baseline_Survey_Disease Diagnosis	High blood pressure / hypertension	8.3e-26	-0.050 (0.0053)	191352 / 124316	MVP EUR
Labs_Labs	low density lipoprotein cholesterol (LDLC, maximum, inv-norm transformed)	1.8e-25	0.026 (0.0025)	404687	MVP EUR
Baseline_Survey_Vitals	What is your weight? (pounds, inv-normal transformed)	1.8e-25	0.032 (0.0031)	288216	MVP EUR
Labs_Labs	aspartate aminotransferase (AST, mean, inv-norm transformed)	2e-24	-0.027 (0.0026)	389192	MVP EUR
Labs_Labs	total creatine kinase (mean, inv-norm transformed)	2.1e-24	0.050 (0.0049)	82594	MVP EUR
PheCodes_Circulatory System	Peripheral vascular disease	6.8e-24	-0.069 (0.0074)	42552 / 383626	MVP EUR
Baseline_Survey_Disease Diagnosis	Takes medication for high blood pressure?	8.8e-24	-0.047 (0.0053)	179356 / 136312	MVP EUR
Labs_Labs	total creatine kinase (minimum, inv-norm transformed)	1.1e-23	0.048 (0.0048)	82569	MVP EUR
Labs_Labs	aspartate aminotransferase (AST, maximum, inv-norm transformed)	7.5e-23	-0.025 (0.0025)	389396	MVP EUR
PheCodes_Circulatory System	Peripheral vascular disease, unspecified	1.9e-22	-0.069 (0.0076)	39519 / 388133	MVP EUR
Labs_Labs	red blood cell count (RBC, mean, inv-norm transformed)	2.5e-22	-0.025 (0.0025)	405366	MVP EUR
Labs_Labs	hemoglobin A1c (HbA1c, minimum, inv-norm transformed)	7.2e-21	0.027 (0.0028)	338640	MVP EUR
Labs_Labs	lymphocyte (fraction, minimum, inv-norm transformed)	7.2e-21	-0.025 (0.0026)	290958	MVP EUR
Labs_Labs	chloride (minimum, inv-norm transformed)	3.6e-20	0.024 (0.0026)	412365	MVP EUR
Labs_Labs	total creatine kinase (maximum, inv-norm transformed)	8.5e-20	0.045 (0.0049)	82557	MVP EUR
Labs_Labs	mean corpuscular hemoglobin concentration (MCHC, maximum, inv-norm transformed)	1.3e-19	-0.023 (0.0025)	407343	MVP EUR
Vitals_Vitals	systolic blood pressure (SBP, maximum, inv-normal transformed)	3.5e-19	-0.021 (0.0024)	425750	MVP EUR
PheCodes_Circulatory System	Coronary atherosclerosis	3.2e-18	-0.037 (0.0051)	124302 / 300039	MVP EUR
Labs_Labs	basophil (absolute count, mean, inv-norm transformed)	7.1e-18	-0.031 (0.0036)	158583	MVP EUR
PheCodes_Circulatory System	Ischemic Heart Disease	7.7e-18	-0.035 (0.0049)	141465 / 275809	MVP EUR
PheCodes_Hematopoietic	Diseases of white blood cells	8.4e-18	-0.089 (0.011)	18630 / 406005	MVP EUR
Labs_Labs	alanine transaminase (ALT, maximum, inv-norm transformed)	3.4e-17	-0.020 (0.0024)	406783	MVP EUR
PheCodes_Digestive System	Splenomegaly	5.4e-17	-0.21 (0.025)	3254 / 443293	MVP EUR
PheCodes_Circulatory System	Atherosclerosis of the extremities	1.6e-16	-0.094 (0.012)	15036 / 423003	MVP EUR
Labs_Labs	hemoglobin A1c (HbA1c, mean, inv-norm transformed)	2.6e-16	0.023 (0.0029)	338848	MVP EUR
Labs_Labs	PT international normalized ratio (INR, minimum, inv-norm transformed)	3.8e-16	-0.030 (0.0037)	165202	MVP EUR
Labs_Labs	alanine transaminase (ALT, mean, inv-norm transformed)	8.9e-16	-0.019 (0.0024)	406803	MVP EUR
PheCodes_Circulatory System	Atherosclerosis	2.1e-15	-0.077 (0.010)	20858 / 405668	MVP EUR
PheCodes_Digestive System	Diseases of esophagus	4.2e-15	-0.031 (0.0045)	189441 / 223867	MVP EUR
Labs_Labs	PT international normalized ratio (INR, mean, inv-norm transformed)	8.1e-15	-0.029 (0.0037)	165956	MVP EUR
Labs_Labs	neutrophil (absolute count, mean, inv-norm transformed)	8.5e-15	-0.023 (0.0029)	275053	MVP EUR
Labs_Labs	basophil (absolute count, maximum, inv-norm transformed)	1.4e-14	-0.027 (0.0035)	158446	MVP EUR
PheCodes_Digestive System	Esophagitis, GERD and related diseases	1.4e-14	-0.030 (0.0045)	185368 / 228046	MVP EUR
Labs_Labs	potassium (mean, inv-norm transformed)	1.6e-14	-0.019 (0.0024)	421503	MVP EUR
Baseline_Survey_Disease Diagnosis	Heart Attack	2.9e-14	-0.056 (0.0078)	39300 / 276368	MVP EUR
PheCodes_Digestive System	GERD	7.4e-14	-0.030 (0.0045)	175991 / 236737	MVP EUR
PheCodes_Endocrine or Metabolic	Obesity	1.5e-13	0.029 (0.0045)	169600 / 244254	MVP EUR
Labs_Labs	aspartate aminotransferase (AST, minimum, inv-norm transformed)	1.7e-13	-0.019 (0.0026)	389315	MVP EUR
Labs_Labs	PT international normalized ratio (INR, maximum, inv-norm transformed)	2.4e-13	-0.027 (0.0037)	165985	MVP EUR
Baseline_Survey_Smoking	In your lifetime, have you smoked a total of at least 100 cigarettes?	8.4e-13	-0.038 (0.0058)	225576 / 83357	MVP EUR
Labs_Labs	chloride (mean, inv-norm transformed)	1.3e-12	0.018 (0.0026)	412569	MVP EUR
PheCodes_Digestive System	Other symptoms involving abdomen and pelvis	1.9e-12	-0.12 (0.017)	6772 / 430934	MVP EUR
Labs_Labs	neutrophil (absolute count, minimum, inv-norm transformed)	2.9e-12	-0.021 (0.0030)	275068	MVP EUR
PheCodes_Circulatory System	Other chronic ischemic heart disease, unspecified	3.7e-12	-0.035 (0.0060)	71808 / 357986	MVP EUR
PheCodes_Hematopoietic	Elevated white blood cell count	3.8e-12	-0.085 (0.012)	13494 / 415270	MVP EUR
Labs_Labs	mean corpuscular hemoglobin concentration (MCHC, mean, inv-norm transformed)	7.1e-12	-0.018 (0.0026)	407345	MVP EUR
PheCodes_Circulatory System	Myocardial infarction	8.1e-12	-0.048 (0.0076)	39074 / 392979	MVP EUR
PheCodes_Circulatory System	Cerebrovascular disease	2e-11	-0.038 (0.0060)	69894 / 349486	MVP EUR
PheCodes_Endocrine or Metabolic	Overweight, obesity and other hyperalimentation	2.9e-11	0.027 (0.0045)	187880 / 218356	MVP EUR
PheCodes_Genitourinary System	Acute renal failure	4.5e-11	-0.045 (0.0073)	42394 / 382809	MVP EUR
Labs_Labs	hemoglobin A1c (HbA1c, maximum, inv-norm transformed)	4.8e-11	0.018 (0.0028)	338857	MVP EUR
Uncategorized	Phe_245_21	6e-11	-0.27 (0.042)	1174 / 449481	MVP EUR
PheCodes_Circulatory System	Other venous embolism and thrombosis	6.1e-11	-0.056 (0.0091)	26284 / 412348	MVP EUR
Labs_Labs	albumin (minimum, inv-norm transformed)	1.1e-10	0.016 (0.0024)	372982	MVP EUR
PheCodes_Neoplasms	Myeloproliferative disease	1.6e-10	-0.12 (0.019)	5924 / 441114	MVP EUR
Labs_Labs	basophil (absolute count, minimum, inv-norm transformed)	2.2e-10	-0.021 (0.0033)	158609	MVP EUR
PheCodes_Endocrine or Metabolic	Gout	2.4e-10	-0.041 (0.0074)	42034 / 397989	MVP EUR
PheCodes_Circulatory System	Cerebral ischemia	2.9e-10	-0.050 (0.0083)	32434 / 399393	MVP EUR
PheCodes_Musculoskeletal System	Osteoporosis NOS	4.1e-10	-0.064 (0.011)	19795 / 422914	MVP EUR
PheCodes_Circulatory System	Transient cerebral ischemia	7e-10	-0.050 (0.0085)	30878 / 402820	MVP EUR
Labs_Labs	prothrombin time (PT, minimum, inv-norm transformed)	7.1e-10	-0.032 (0.0051)	86168	MVP EUR
Labs_Labs	albumin (mean, inv-norm transformed)	7.2e-10	0.015 (0.0025)	372962	MVP EUR
Uncategorized	Phe_245_2	8.4e-10	-0.25 (0.040)	1254 / 449243	MVP EUR
PheCodes_Musculoskeletal System	Osteoporosis	8.5e-10	-0.062 (0.011)	20117 / 422420	MVP EUR
Baseline_Survey_Disease Diagnosis	Takes medication for heart attack?	1.6e-09	-0.048 (0.0083)	33688 / 281980	MVP EUR
Baseline_Survey_Vitals	What is your height? (cm, inv-normal transformed)	1.6e-09	0.019 (0.0031)	283251	MVP EUR
Labs_Labs	creatinine (maximum, inv-norm transformed)	1.8e-09	-0.015 (0.0024)	420576	MVP EUR
PheCodes_Neoplasms	Benign neoplasm of colon	2.1e-09	0.028 (0.0049)	125095 / 270155	MVP EUR
PheCodes_Circulatory System	Nonrheumatic aortic valve disorders	2.2e-09	-0.060 (0.010)	20077 / 418636	MVP EUR
PheCodes_Digestive System	Symptoms involving digestive system	2.7e-09	-0.036 (0.0063)	60074 / 337851	MVP EUR
Labs_Labs	neutrophil (absolute count, maximum, inv-norm transformed)	3.7e-09	-0.017 (0.0028)	274370	MVP EUR
PheCodes_Digestive System	Diarrhea	3.7e-09	-0.039 (0.0070)	47462 / 359574	MVP EUR
Labs_Labs	red blood cell count (RBC, minimum, inv-norm transformed)	3.8e-09	-0.015 (0.0025)	405369	MVP EUR
PheCodes_Circulatory System	Other disorders of circulatory system	4.7e-09	-0.065 (0.011)	16529 / 406847	MVP EUR
Labs_Labs	estimated glomerular filtration rate (eGFR, minimum, inv-norm transformed)	5e-09	0.014 (0.0024)	398886	MVP EUR
PheCodes_Endocrine or Metabolic	Gout and other crystal arthrop	5.2e-09	-0.037 (0.0072)	44197 / 393782	MVP EUR
PheCodes_Endocrine or Metabolic	Type 1 diabetes	7.6e-09	-0.061 (0.011)	16971 / 418767	MVP EUR
PheCodes_Musculoskeletal System	Osteoporosis, osteopenia and pathological fracture	7.6e-09	-0.043 (0.0079)	37640 / 391860	MVP EUR
PheCodes_Endocrine or Metabolic	Hyperpotassemia	8.5e-09	-0.062 (0.011)	17226 / 415141	MVP EUR
PheCodes_Circulatory System	Atherosclerosis of native arteries of the extremities with intermittent claudication	1e-08	-0.080 (0.014)	9984 / 432329	MVP EUR
PheCodes_Sense Organs	Primary open angle glaucoma	1.2e-08	0.056 (0.010)	20091 / 424364	MVP EUR
Baseline_Survey_Disease Diagnosis	Peripheral Vascular Disease	1.4e-08	-0.067 (0.012)	14799 / 300869	MVP EUR
PheCodes_Endocrine or Metabolic	Disorders of fluid, electrolyte, and acid-based balance	1.4e-08	-0.030 (0.0058)	74426 / 323713	MVP EUR
PheCodes_Genitourinary System	Renal failure	2e-08	-0.027 (0.0055)	88771 / 333750	MVP EUR
PheCodes_Dermatological System	Sarcoidosis	2.2e-08	-0.21 (0.037)	1509 / 449523	MVP EUR
Baseline_Survey_Disease Diagnosis	Coronary Artery / Coronary Heart Disease (including heart attack, angina)	3.4e-08	-0.035 (0.0069)	52789 / 262879	MVP EUR
Baseline_Survey_Disease Diagnosis	Gout	3.9e-08	-0.043 (0.0085)	31493 / 284175	MVP EUR
Baseline_Survey_Disease Diagnosis	Takes medication for coronary artery/ coronary heart disease?	4.1e-08	-0.037 (0.0074)	44681 / 270987	MVP EUR
Labs_Labs	sodium (maximum, inv-norm transformed)	4.3e-08	0.013 (0.0024)	421132	MVP EUR
Labs_Labs	alanine transaminase (ALT, minimum, inv-norm transformed)	5.4e-08	-0.013 (0.0024)	406784	MVP EUR
PheCodes_Respiratory System	Solitary pulmonary nodule	5.7e-08	-0.050 (0.0093)	24817 / 406872	MVP EUR
PheCodes_Endocrine or Metabolic	Electrolyte imbalance	6.3e-08	-0.033 (0.0065)	55646 / 352393	MVP EUR
PheCodes_Endocrine or Metabolic	Hyposmolality and/or hyponatremia	6.3e-08	-0.058 (0.011)	17144 / 416063	MVP EUR
PheCodes_Respiratory System	Other diseases of lung	7.9e-08	-0.054 (0.010)	20588 / 406811	MVP EUR
PheCodes_Circulatory System	Late effects of cerebrovascular disease	9.3e-08	-0.063 (0.012)	14431 / 426248	MVP EUR
PheCodes_Hematopoietic	Thrombocytopenia	1.1e-07	0.054 (0.010)	19555 / 417795	MVP EUR
PheCodes_Endocrine or Metabolic	Polyneuropathy in diabetes	1.4e-07	-0.052 (0.011)	18533 / 421371	MVP EUR
PheCodes_Sense Organs	Open-angle glaucoma	1.5e-07	0.032 (0.0065)	56207 / 377826	MVP EUR
Baseline_Survey_Family History	Biological Sibling: High blood pressure	1.7e-07	-0.034 (0.0067)	53860 / 261808	MVP EUR
PheCodes_Dermatological System	Chronic ulcer of leg or foot	1.7e-07	-0.054 (0.011)	18127 / 423634	MVP EUR
PheCodes_Neoplasms	Cancer of other lymphoid, histiocytic tissue	1.9e-07	0.094 (0.018)	6217 / 442567	MVP EUR
Vitals_Vitals	heart rate (HR, maximum, inv-normal transformed)	2.4e-07	-0.013 (0.0025)	425748	MVP EUR
Labs_Labs	prothrombin time (PT, mean, inv-norm transformed)	2.6e-07	-0.026 (0.0051)	86445	MVP EUR
PheCodes_Genitourinary System	Chronic renal failure [CKD]	2.6e-07	-0.029 (0.0063)	63705 / 368937	MVP EUR
Vitals_Vitals	heart rate (HR, mean, inv-normal transformed)	3e-07	-0.013 (0.0026)	425748	MVP EUR
PheCodes_Respiratory System	Postinflammatory pulmonary fibrosis	3.6e-07	-0.095 (0.019)	5815 / 438251	MVP EUR
Labs_Labs	monocyte (fraction, mean, inv-norm transformed)	3.7e-07	0.016 (0.0031)	296975	MVP EUR
Baseline_Survey_Disease Diagnosis	Takes medication for Glaucoma?	4.8e-07	0.062 (0.013)	13744 / 301924	MVP EUR
Labs_Labs	bicarbonate (minimum, inv-norm transformed)	4.9e-07	0.013 (0.0025)	412527	MVP EUR
PheCodes_Respiratory System	Pleurisy; pleural effusion	5e-07	-0.054 (0.011)	17268 / 415838	MVP EUR
Vitals_Vitals	systolic blood pressure (SBP, minimum, inv-normal transformed)	5.2e-07	0.012 (0.0025)	425711	MVP EUR
PheCodes_Sense Organs	Glaucoma	5.4e-07	0.026 (0.0056)	81303 / 349418	MVP EUR
PheCodes_Neoplasms	Non-Hodgkins lymphoma	6.3e-07	0.092 (0.019)	5910 / 443358	MVP EUR
PheCodes_Endocrine or Metabolic	Acquired hypothyroidism	6.9e-07	-0.099 (0.020)	5000 / 440823	MVP EUR
PheCodes_Other	Acquired absence of limb	8e-07	-0.096 (0.020)	5355 / 444321	MVP EUR
PheCodes_Neoplasms	Polycythemia vera	8e-07	-0.15 (0.031)	2102 / 447939	MVP EUR
Labs_Labs	prothrombin time (PT, maximum, inv-norm transformed)	8.1e-07	-0.025 (0.0051)	86543	MVP EUR
Baseline_Survey_Disease Diagnosis	Acid Reflux/GERD	8.1e-07	-0.025 (0.0054)	107942 / 207726	MVP EUR
PheCodes_Circulatory System	Arterial embolism and thrombosis	8.8e-07	-0.11 (0.023)	3957 / 442419	MVP EUR
Labs_Labs	creatinine (mean, inv-norm transformed)	9.2e-07	-0.012 (0.0025)	421411	MVP EUR
PheCodes_Circulatory System	Occlusion and stenosis of precerebral arteries	9.6e-07	-0.042 (0.0091)	26524 / 402475	MVP EUR
PheCodes_Hematopoietic	Purpura and other hemorrhagic conditions	1.1e-06	0.048 (0.010)	21153 / 412574	MVP EUR
PheCodes_Genitourinary System	Chronic Kidney Disease, Stage III	1.1e-06	-0.033 (0.0074)	43088 / 394787	MVP EUR
PheCodes_Circulatory System	Hypertensive heart and/or renal disease	1.5e-06	-0.028 (0.0064)	60962 / 358617	MVP EUR
Vitals_Vitals	height (mean, inv-normal transformed)	1.6e-06	0.013 (0.0027)	424305	MVP EUR
PheCodes_Endocrine or Metabolic	Thyroiditis	1.6e-06	-0.16 (0.033)	1904 / 447836	MVP EUR
PheCodes_Circulatory System	Cardiac defibrillator in situ	1.6e-06	-0.067 (0.014)	10207 / 438369	MVP EUR
PheCodes_Respiratory System	Chronic airway obstruction	1.8e-06	-0.021 (0.0052)	103054 / 315450	MVP EUR
PheCodes_Respiratory System	Other symptoms of respiratory system	2.1e-06	-0.020 (0.0047)	173161 / 201912	MVP EUR
PheCodes_Dermatological System	Rosacea	2.1e-06	-0.055 (0.012)	14815 / 427372	MVP EUR
PheCodes_Respiratory System	Acute upper respiratory infections of multiple or unspecified sites	2.4e-06	-0.026 (0.0059)	74214 / 299786	MVP EUR
PheCodes_Dermatological System	Chronic ulcer of skin	2.5e-06	-0.041 (0.0092)	25837 / 409002	MVP EUR
PheCodes_Endocrine or Metabolic	Insulin pump user	2.7e-06	-0.061 (0.014)	11279 / 430909	MVP EUR
Vitals_Vitals	height (maximum, inv-normal transformed)	2.8e-06	0.013 (0.0027)	424305	MVP EUR
Uncategorized	Phe_557_1	2.8e-06	-0.18 (0.038)	1391 / 449516	MVP EUR
PheCodes_Respiratory System	Pneumonia	3.4e-06	-0.031 (0.0072)	43748 / 378802	MVP EUR
PheCodes_Circulatory System	Congestive heart failure; nonhypertensive	4.4e-06	-0.026 (0.0065)	58749 / 370923	MVP EUR
PheCodes_Hematopoietic	Other anemias	4.9e-06	0.025 (0.0056)	83995 / 326225	MVP EUR
PheCodes_Respiratory System	Cough	5e-06	-0.026 (0.0059)	72542 / 306264	MVP EUR
PheCodes_Circulatory System	Circulatory disease NEC	6.3e-06	-0.058 (0.013)	12609 / 414756	MVP EUR
PheCodes_Respiratory System	Abnormal findings examination of lungs	6.3e-06	-0.034 (0.0078)	37129 / 380175	MVP EUR
PheCodes_Musculoskeletal System	Rheumatoid arthritis	6.4e-06	-0.062 (0.014)	10479 / 436161	MVP EUR
PheCodes_Circulatory System	Cerebral artery occlusion, with cerebral infarction	6.8e-06	-0.044 (0.010)	20766 / 420219	MVP EUR
PheCodes_Circulatory System	Cardiac pacemaker/device in situ	7.4e-06	-0.041 (0.0095)	24587 / 420961	MVP EUR
PheCodes_Circulatory System	Heart valve disorders	8e-06	-0.036 (0.0084)	32458 / 394581	MVP EUR
Diseases marked as autimmune origin	Autoimmune diseases	7.94328e-121	-0.111471	128075/372273	FinnGen
IV Endocrine, nutritional and metabolic diseases (E4_)	Hypothyroidism, strict autoimmune	1.27057e-116	-0.158124	54752/362639	FinnGen
IV Endocrine, nutritional and metabolic diseases (E4_)	Disorders of the thyroid gland	1.9971e-67	-0.1023	76140/424208	FinnGen
IV Endocrine, nutritional and metabolic diseases (E4_)	Hypothyroidism, drug reimbursement	3.19227e-44	-0.200745	16150/111954	FinnGen
Drug purchase endpoints	Antihypertensive medication - note that there are other indications	6.97108e-42	-0.0659395	273281/227067	FinnGen
IX Diseases of the circulatory system (I9_)	Hypertension	3.51884e-39	-0.0668185	154630/345634	FinnGen
Diseases marked as autimmune origin	Autoimmune diseases excluding thyroid diseases	5.76368e-39	-0.077944	70570/371089	FinnGen
IX Diseases of the circulatory system (I9_)	Hypertension, essential	3.45939e-34	-0.0654352	132515/345634	FinnGen
Gastrointestinal endpoints	Reimbursement for rheumatic diseases	1.01742e-28	-0.096662	29473/470875	FinnGen
Cardiometabolic endpoints	Cardiovascular diseases (excluding rheumatic etc)	1.77256e-27	-0.0543458	247538/252810	FinnGen
Drug purchase endpoints	Second line medication for Crohn's disease	4.59092e-26	-0.0927169	28457/471891	FinnGen
Cardiometabolic endpoints	Hard cardiovascular diseases	1.40702e-19	-0.0565993	80527/419821	FinnGen
IX Diseases of the circulatory system (I9_)	Diseases of arteries, arterioles and capillaries (FINNGEN)	7.50412e-18	-0.0943473	29658/252810	FinnGen
IX Diseases of the circulatory system (I9_)	Major coronary heart disease event	4.61318e-17	-0.0599331	56650/443698	FinnGen
III Diseases of the blood and blood-forming organs and certain disorders involving the immune mechanism (D3_)	Sarcoidosis	9.03025e-17	-0.161842	5411/492311	FinnGen
III Diseases of the blood and blood-forming organs and certain disorders involving the immune mechanism (D3_)	Certain disorders involving the immune mechanism	7.07946e-16	-0.129597	8037/492311	FinnGen
XIII Diseases of the musculoskeletal system and connective tissue (M13_)	Rheumatoid arthritis	9.46891e-16	-0.0946953	16314/315115	FinnGen
IX Diseases of the circulatory system (I9_)	Ischaemic heart disease, wide definition	2.39883e-15	-0.0493285	84088/416260	FinnGen
XIII Diseases of the musculoskeletal system and connective tissue (M13_)	Polyarthropathies	2.80931e-15	-0.0593111	43664/315115	FinnGen
IX Diseases of the circulatory system (I9_)	Coronary atherosclerosis	3.35351e-15	-0.0553092	63307/416171	FinnGen
IX Diseases of the circulatory system (I9_)	Coronary revascularization (ANGIO or CABG)	8.4489e-15	-0.0766035	28800/416171	FinnGen
XI Diseases of the digestive system (K11_)	Coeliac disease	2.87078e-14	-0.153666	5130/478189	FinnGen
XV Pregnancy, childbirth and the puerperium (O15_)	Pregnancy hypertension	6.24166e-14	-0.0787511	20405/261659	FinnGen
X Diseases of the respiratory system (J10_)	Acute upper respiratory infections	2.33668e-13	-0.0384304	97696/402652	FinnGen
IX Diseases of the circulatory system (I9_)	Myocardial infarction, strict	3.42137e-13	-0.0676545	31666/416171	FinnGen
Rheuma endpoints	Seropositive rheumatoid arthritis, wide	4.49573e-13	-0.0971129	11918/488425	FinnGen
Diabetes endpoints	Type 1 diabetes, definitions combined	2.43613e-12	-0.151667	4721/403489	FinnGen
Other, not yet classified endpoints (same as #MISC)	Myeloproliferative diseases (CML excluded)	4.85512e-12	-0.186009	2791/497256	FinnGen
IX Diseases of the circulatory system (I9_)	Angina pectoris	7.37734e-12	-0.0550093	44588/416171	FinnGen
VII Diseases of the eye and adnexa (H7_)	Other retinal disorders	1.09749e-11	-0.057632	32428/455449	FinnGen
IX Diseases of the circulatory system (I9_)	Unstable angina pectoris	1.11378e-11	-0.0802374	17428/443161	FinnGen
IX Diseases of the circulatory system (I9_)	Coronary angioplasty	3.69743e-11	-0.0787309	18248/416171	FinnGen
X Diseases of the respiratory system (J10_)	Acute sinusitis	4.12952e-11	-0.0581987	28616/402652	FinnGen
Rheuma endpoints	Other (seronegative) rheumatoid arthritis, wide	6.11083e-11	-0.105585	8048/492300	FinnGen
III Diseases of the blood and blood-forming organs and certain disorders involving the immune mechanism (D3_)	Vitamin B12 deficiency anaemia	8.00387e-11	-0.140613	4426/477015	FinnGen
IX Diseases of the circulatory system (I9_)	Atherosclerosis, excluding cerebral and coronary sclerosis	1.16974e-10	-0.0698017	19807/463106	FinnGen
XII Diseases of the skin and subcutaneous tissue (L12_)	Papulosquamous disorders	1.44431e-10	-0.0697242	18167/482181	FinnGen
Cardiometabolic endpoints	Other heart diseases	2.14709e-10	-0.0427581	106069/252810	FinnGen
Diabetes endpoints	Type1 diabetes, definitions combined, early onset	2.2474e-10	-0.169613	3051/497297	FinnGen
X Diseases of the respiratory system (J10_)	Tonsillectomy and adenotomy	8.63237e-10	-0.0489574	39135/461213	FinnGen
Interstitial lung disease endpoints	COPD/asthma/ILD related infections	1.04496e-09	-0.0268209	162180/338168	FinnGen
Comorbidities of Diabetes	STROKE	1.45613e-09	-0.0447917	53492/360342	FinnGen
X Diseases of the respiratory system (J10_)	Chronic diseases of tonsils and adenoids	2.115e-09	-0.0392314	59700/371520	FinnGen
XII Diseases of the skin and subcutaneous tissue (L12_)	Psoriasis	2.55635e-09	-0.0768839	12760/482181	FinnGen
Comorbidities of Neurological endpoints	Depression medications	6.82244e-09	-0.0368483	149403/111976	FinnGen
XI Diseases of the digestive system (K11_)	Other noninfective gastroenteritis and colitis	7.65332e-09	-0.0790326	11212/476577	FinnGen
XV Pregnancy, childbirth and the puerperium (O15_)	Pre-existing hypertension complicating pregnancy, childbirth and the puerperium	8.16921e-09	-0.147028	3174/259313	FinnGen
Rheuma endpoints	Seronegative rheumatoid arthritis	8.45259e-09	-0.117621	5002/374317	FinnGen
Rheuma endpoints	Juvenile arthritis (FINNGEN)	8.61708e-09	-0.183244	1994/374317	FinnGen
Diabetes endpoints	Diabetes, insulin treatment (Kela reimbursement) (more control exclusions)	1.5634e-08	-0.0342377	77557/403479	FinnGen
Rheuma endpoints	Other/unspecified rheumatoid arthritis	1.59104e-08	-0.114738	5042/495193	FinnGen
XV Pregnancy, childbirth and the puerperium (O15_)	Gestational [pregnancy-induced] hypertension	1.83861e-08	-0.0756097	12050/259313	FinnGen
X Diseases of the respiratory system (J10_)	Acute upper respiratory infections of multiple and unspecified sites	2.22259e-08	-0.0379724	52302/402652	FinnGen
VII Diseases of the eye and adnexa (H7_)	Disorders of choroid and retina	2.49879e-08	-0.0408046	44899/455449	FinnGen
Diabetes endpoints	Diabetic retinopathy (more control exclusions)	2.99951e-08	-0.0763285	14142/59084	FinnGen
XI Diseases of the digestive system (K11_)	Noninfective enteritis and colitis	4.27484e-08	-0.0523405	23771/476577	FinnGen
XV Pregnancy, childbirth and the puerperium (O15_)	Pre-eclampsia or poor fetal growth	4.67434e-08	-0.0676634	14303/267761	FinnGen
Drug purchase endpoints	First line medication for Crohn's disease	7.77804e-08	-0.0272281	106320/394028	FinnGen
VII Diseases of the eye and adnexa (H7_)	Conjunctivitis	7.78646e-08	0.0402314	41074/454779	FinnGen
XIII Diseases of the musculoskeletal system and connective tissue (M13_)	Systemic connective tissue disorders	8.57018e-08	-0.061997	16088/484260	FinnGen
Diabetes endpoints	Diabetic retinopathy	9.41087e-08	-0.0708037	14142/82287	FinnGen
VII Diseases of the eye and adnexa (H7_)	Allergic conjunctivitis	1.00577e-07	0.046304	29791/470557	FinnGen
X Diseases of the respiratory system (J10_)	Chronic sinusitis	1.11206e-07	-0.0529504	22099/371520	FinnGen
Other, not yet classified endpoints (same as #MISC)	Essential (haemorrhagic) thrombocythaemia	1.17058e-07	-0.206938	1307/377885	FinnGen
IX Diseases of the circulatory system (I9_)	Atrial fibrillation and flutter with reimbursement	1.30831e-07	-0.0546555	40251/252810	FinnGen
Interstitial lung disease endpoints	Interstitial lung disease endpoints	1.59225e-07	-0.0998238	5765/494583	FinnGen
III Diseases of the blood and blood-forming organs and certain disorders involving the immune mechanism (D3_)	Other diseases of blood and blood-forming organs	1.68644e-07	-0.148383	2517/491224	FinnGen
XI Diseases of the digestive system (K11_)	Fibrosis and cirrhosis of liver	2.1275e-07	-0.143654	2653/485213	FinnGen
Cardiometabolic endpoints	Heart failure and coronary heart disease	3.046e-07	-0.06149	17532/443698	FinnGen
XI Diseases of the digestive system (K11_)	Chronic gastritis	3.51132e-07	-0.0671363	12441/423785	FinnGen
X Diseases of the respiratory system (J10_)	Other diseases of upper respiratory tract	4.39258e-07	-0.0238341	128828/371520	FinnGen
XIX Injury, poisoning and certain other consequences of external causes (ST19_)	Fracture of femur	5.80323e-07	-0.0668688	12229/476877	FinnGen
IX Diseases of the circulatory system (I9_)	Venous thromboembolism	5.87516e-07	-0.0459731	26333/474015	FinnGen
IV Endocrine, nutritional and metabolic diseases (E4_)	Thyrotoxicosis with diffuse goitre	7.18903e-07	-0.0930009	5996/424208	FinnGen
IX Diseases of the circulatory system (I9_)	Transient ischemic attack	7.96618e-07	-0.0475462	24948/453276	FinnGen
IX Diseases of the circulatory system (I9_)	Coronary artery bypass grafting	8.28724e-07	-0.0675545	13681/416171	FinnGen
XIV Diseases of the genitourinary system (N14_)	Redundant prepuce, phimosis and paraphimosis	8.36643e-07	-0.0743904	9687/153573	FinnGen
XIII Diseases of the musculoskeletal system and connective tissue (M13_)	Juvenile rheumatoid arthirtis	8.56091e-07	-0.229016	908/315115	FinnGen
XV Pregnancy, childbirth and the puerperium (O15_)	Pre-eclampsia or eclampsia	9.13903e-07	-0.0729943	9717/259181	FinnGen
IX Diseases of the circulatory system (I9_)	Atrial fibrillation and flutter	9.60904e-07	-0.0429642	63532/252810	FinnGen
IX Diseases of the circulatory system (I9_)	Diseases of veins, lymphatic vessels and lymph nodes, not elsewhere classified	1.3273e-06	-0.0297876	68125/432223	FinnGen
Interstitial lung disease endpoints	Idiopathic pulmonary fibrosis	1.33441e-06	-0.133616	2700/494583	FinnGen
X Diseases of the respiratory system (J10_)	Other and unspecified tonsillitis	1.60561e-06	-0.0526728	18652/402652	FinnGen
XIX Injury, poisoning and certain other consequences of external causes (ST19_)	Fracture of lumbar spine and pelvis	2.00928e-06	-0.0726325	9061/481639	FinnGen
XII Diseases of the skin and subcutaneous tissue (L12_)	Psoriasis vulgaris	2.41157e-06	-0.0767435	7912/482181	FinnGen
XV Pregnancy, childbirth and the puerperium (O15_)	Pre-eclampsia	3.71801e-06	-0.0713106	9023/259313	FinnGen
IV Endocrine, nutritional and metabolic diseases (E4_)	Other disorders of glucose regulation and pancreatic internal secretion	3.74438e-06	-0.113783	3387/496961	FinnGen
Drug purchase endpoints	Biological medication for rheuma	5.64339e-06	-0.0799835	6733/493615	FinnGen
Rheuma endpoints	Seropositive rheumatoid arthritis, strict definition	5.79229e-06	-0.0837006	6179/488830	FinnGen
Rheuma endpoints	SLE (Finngen)	5.79816e-06	-0.178383	1306/372273	FinnGen
IX Diseases of the circulatory system (I9_)	Statin medication	7.25605e-06	-0.0223631	183578/316770	FinnGen

### Sheet: ST53
Supplementary Table 53. Phenome-wide association study for stage 3 (METAL) SNP rs1891964
Phenotypes with at least 200 cases were included for analysis. We presented Bonferroni correction P<0.05/5937=8.42E-06.
Category	Phenotype	P-value	Effect Size (se)	Number of samples	Datasource
circulatory system	Coronary atherosclerosis	1.3e-08	0.065 (0.011)	20454 / 374655	UKB
circulatory system	Ischemic Heart Disease	7.2e-08	0.050 (0.0093)	31952 / 374656	UKB
circulatory system	Other chronic ischemic heart disease, unspecified	1.6e-06	0.061 (0.013)	15490 / 374663	UKB
circulatory system	Myocardial infarction	7e-06	0.064 (0.014)	12038 / 374657	UKB
PheCodes_Circulatory System	Ischemic Heart Disease	5.5e-35	0.059 (0.0053)	141465 / 275809	MVP EUR
PheCodes_Circulatory System	Coronary atherosclerosis	6.5e-32	0.058 (0.0054)	124302 / 300039	MVP EUR
PheCodes_Circulatory System	Other chronic ischemic heart disease, unspecified	3.8e-19	0.052 (0.0064)	71808 / 357986	MVP EUR
Baseline_Survey_Disease Diagnosis	Coronary Artery / Coronary Heart Disease (including heart attack, angina)	3.8e-13	0.053 (0.0074)	52789 / 262879	MVP EUR
Baseline_Survey_Disease Diagnosis	Takes medication for coronary artery/ coronary heart disease?	3.2e-11	0.051 (0.0078)	44681 / 270987	MVP EUR
PheCodes_Circulatory System	Angina pectoris	1.4e-10	0.052 (0.0082)	37399 / 385941	MVP EUR
Baseline_Survey_Disease Diagnosis	Takes medication for heart attack?	2e-10	0.054 (0.0088)	33688 / 281980	MVP EUR
Labs_Labs	white blood cell count (WBC, mean, inv-norm transformed)	1.4e-09	0.018 (0.0030)	381099	MVP EUR
Baseline_Survey_Disease Diagnosis	Heart Attack	1.4e-09	0.048 (0.0083)	39300 / 276368	MVP EUR
Labs_Labs	monocyte (absolute count, mean, inv-norm transformed)	1.7e-08	0.020 (0.0035)	259608	MVP EUR
Labs_Labs	estimated glomerular filtration rate (eGFR, maximum, inv-norm transformed)	7.4e-08	0.014 (0.0026)	398886	MVP EUR
Labs_Labs	creatinine (minimum, inv-norm transformed)	2.2e-07	-0.014 (0.0027)	421910	MVP EUR
PheCodes_Circulatory System	Myocardial infarction	2.6e-07	0.040 (0.0081)	39074 / 392979	MVP EUR
PheCodes_Circulatory System	Cerebral ischemia	3.1e-07	0.044 (0.0088)	32434 / 399393	MVP EUR
Labs_Labs	eosinophil (absolute count, mean, inv-norm transformed)	1.6e-06	0.015 (0.0032)	310757	MVP EUR
PheCodes_Circulatory System	Essential hypertension	1.9e-06	0.025 (0.0058)	320429 / 107275	MVP EUR
PheCodes_Circulatory System	Unstable angina (intermediate coronary syndrome)	2.4e-06	0.056 (0.012)	16513 / 418345	MVP EUR
PheCodes_Circulatory System	Transient cerebral ischemia	2.6e-06	0.042 (0.0090)	30878 / 402820	MVP EUR
Labs_Labs	white blood cell count (WBC, minimum, inv-norm transformed)	2.7e-06	0.014 (0.0029)	381267	MVP EUR
PheCodes_Circulatory System	Nonspecific chest pain	4.5e-06	0.023 (0.0052)	127672 / 262409	MVP EUR
Labs_Labs	white blood cell count (WBC, maximum, inv-norm transformed)	5.4e-06	0.013 (0.0028)	380686	MVP EUR
Cardiometabolic endpoints	Hard cardiovascular diseases	3.69318e-07	0.032815	80527/419821	FinnGen
IX Diseases of the circulatory system (I9_)	Coronary revascularization (ANGIO or CABG)	3.96954e-07	0.0515975	28800/416171	FinnGen
IX Diseases of the circulatory system (I9_)	Coronary artery bypass grafting	5.30848e-06	0.0642715	13681/416171	FinnGen

### Sheet: ST54
Supplementary Table 54. Phenome-wide association study for stage 3 (METAL) SNP rs45519733
Phenotypes with at least 200 cases were included for analysis. We presented Bonferroni correction P<0.05/5937=8.42E-06.
Category	Phenotype	P-value	Effect Size (se)	Number of samples	Datasource	Bonferroni correction
Labs_Labs	high density lipoprotein cholesterol (HDLC, mean, inv-norm transformed)	2.1e-149	-0.22 (0.0086)	404121	MVP EUR
Labs_Labs	high density lipoprotein cholesterol (HDLC, minimm, inv-norm transformed)	2.6e-149	-0.22 (0.0085)	404121	MVP EUR
Labs_Labs	high density lipoprotein cholesterol (HDLC, maximum, inv-norm transformed)	2.8e-120	-0.20 (0.0085)	404121	MVP EUR
Labs_Labs	triglyceride (mean, inv-norm transformed)	9.8e-103	0.18 (0.0084)	391626	MVP EUR
Labs_Labs	triglyceride (maximum, inv-norm transformed)	3.1e-88	0.16 (0.0081)	391247	MVP EUR
Labs_Labs	triglyceride (minimum, inv-norm transformed)	1.3e-74	0.15 (0.0082)	391797	MVP EUR
PheCodes_Endocrine or Metabolic	Hyperglyceridemia	5e-15	0.23 (0.030)	17425 / 419299	MVP EUR
Labs_Labs	white blood cell count (WBC, mean, inv-norm transformed)	4.3e-10	-0.051 (0.0082)	381099	MVP EUR
Labs_Labs	white blood cell count (WBC, minimum, inv-norm transformed)	5.1e-09	-0.048 (0.0082)	381267	MVP EUR
Labs_Labs	low density lipoprotein cholesterol (LDLC, minimum, inv-norm transformed)	6.6e-08	-0.040 (0.0074)	404745	MVP EUR
Labs_Labs	low density lipoprotein cholesterol (LDLC, mean, inv-norm transformed)	2.5e-06	-0.035 (0.0075)	404741	MVP EUR
PheCodes_Circulatory System	Coronary atherosclerosis	7.8e-06	0.060 (0.015)	124302 / 300039	MVP EUR

### Sheet: ST55
Supplementary Table 55. Phenome-wide association study for stage 3 (METAL) SNP rs17608766
Phenotypes with at least 200 cases were included for analysis. We presented Bonferroni correction P<0.05/5937=8.42E-06.
Category	Phenotype	P-value	Effect Size (se)	Number of samples	Datasource
circulatory system	Essential hypertension	1e-12	0.065 (0.0091)	77465 / 328796	UKB
circulatory system	Hypertension	1.3e-12	0.065 (0.0091)	77714 / 328796	UKB
Vitals_Vitals	heart rate (HR, mean, inv-normal transformed)	6.7e-48	-0.056 (0.0039)	425748	MVP EUR
Labs_Labs	blood urea nitrogen (BUN, mean, inv-norm transformed)	1.2e-47	0.049 (0.0034)	418647	MVP EUR
Labs_Labs	blood urea nitrogen (BUN, maximum, inv-norm transformed)	2.1e-35	0.041 (0.0033)	418135	MVP EUR
Vitals_Vitals	heart rate (HR, minimum, inv-normal transformed)	2.5e-34	-0.045 (0.0037)	425720	MVP EUR
Labs_Labs	blood urea nitrogen (BUN, minimum, inv-norm transformed)	3.2e-32	0.042 (0.0035)	419128	MVP EUR
Vitals_Vitals	systolic blood pressure (SBP, mean, inv-normal transformed)	2.1e-21	0.035 (0.0037)	425740	MVP EUR
PheCodes_Circulatory System	Atrial fibrillation and flutter	2.4e-19	0.068 (0.0087)	74152 / 363596	MVP EUR
PheCodes_Circulatory System	Atrial fibrillation	1.1e-18	0.069 (0.0088)	71577 / 366195	MVP EUR
Baseline_Survey_Disease Diagnosis	High blood pressure / hypertension	2.2e-17	0.058 (0.0079)	191352 / 124316	MVP EUR
Baseline_Survey_Disease Diagnosis	Takes medication for high blood pressure?	3.1e-17	0.058 (0.0078)	179356 / 136312	MVP EUR
Vitals_Vitals	systolic blood pressure (SBP, maximum, inv-normal transformed)	1.7e-16	0.029 (0.0035)	425750	MVP EUR
PheCodes_Circulatory System	Essential hypertension	2.5e-16	0.057 (0.0081)	320429 / 107275	MVP EUR
PheCodes_Circulatory System	Hypertension	3.9e-16	0.057 (0.0081)	322448 / 105690	MVP EUR
PheCodes_Circulatory System	Atrial flutter	5e-13	0.095 (0.014)	23153 / 417764	MVP EUR
PheCodes_Circulatory System	Ischemic Heart Disease	1.3e-11	0.042 (0.0072)	141465 / 275809	MVP EUR
PheCodes_Hematopoietic	Encounter for long-term (current) use of anticoagulants	3.7e-11	0.064 (0.011)	41607 / 400346	MVP EUR
PheCodes_Circulatory System	Coronary atherosclerosis	4.5e-11	0.043 (0.0074)	124302 / 300039	MVP EUR
Vitals_Vitals	heart rate (HR, maximum, inv-normal transformed)	1e-10	-0.024 (0.0037)	425748	MVP EUR
PheCodes_Circulatory System	Cardiac dysrhythmias	4.6e-10	0.040 (0.0070)	147555 / 247110	MVP EUR
Vitals_Vitals	diastolic blood pressure (DBP, minimum, inv-normal transformed)	2e-08	-0.019 (0.0034)	425735	MVP EUR
Labs_Labs	sodium (mean, inv-norm transformed)	4.1e-08	-0.020 (0.0037)	421240	MVP EUR
PheCodes_Digestive System	Diverticulosis and diverticulitis	1.1e-07	0.045 (0.0092)	60821 / 330833	MVP EUR
PheCodes_Congenital Anomalies	Cardiac shunt/ heart septal defect	1.3e-07	0.29 (0.054)	1217 / 448902	MVP EUR
PheCodes_Circulatory System	Other chronic ischemic heart disease, unspecified	1.5e-07	0.041 (0.0087)	71808 / 357986	MVP EUR
PheCodes_Circulatory System	Cardiac conduction disorders	2.6e-07	0.044 (0.0090)	65081 / 337411	MVP EUR
Labs_Labs	creatinine (mean, inv-norm transformed)	8.2e-07	0.018 (0.0036)	421411	MVP EUR
Labs_Labs	estimated glomerular filtration rate (eGFR, mean, inv-norm transformed)	1.1e-06	-0.017 (0.0036)	398886	MVP EUR
PheCodes_Circulatory System	Hypertensive heart and/or renal disease	2.5e-06	0.039 (0.0093)	60962 / 358617	MVP EUR
Baseline_Survey_Disease Diagnosis	Coronary Artery / Coronary Heart Disease (including heart attack, angina)	3.9e-06	0.043 (0.010)	52789 / 262879	MVP EUR
Labs_Labs	sodium (minimum, inv-norm transformed)	4.5e-06	-0.017 (0.0036)	421073	MVP EUR
PheCodes_Genitourinary System	Chronic renal failure [CKD]	6.1e-06	0.038 (0.0092)	63705 / 368937	MVP EUR
Labs_Labs	creatinine (maximum, inv-norm transformed)	7.6e-06	0.016 (0.0036)	420576	MVP EUR
Drug purchase endpoints	Antihypertensive medication - note that there are other indications	8.59607e-26	0.0661673	273281/227067	FinnGen
IX Diseases of the circulatory system (I9_)	Atrial fibrillation and flutter	1.56639e-20	0.104466	63532/252810	FinnGen
IX Diseases of the circulatory system (I9_)	Atrial fibrillation and flutter with reimbursement	2.05731e-20	0.122919	40251/252810	FinnGen
IX Diseases of the circulatory system (I9_)	Hypertension	2.15774e-19	0.0593959	154630/345634	FinnGen
IX Diseases of the circulatory system (I9_)	Hypertension, essential	6.17732e-17	0.0579965	132515/345634	FinnGen
Comorbidities of COPD	Cardiac arrhythmias	8.29278e-15	0.0629954	92926/288216	FinnGen
IX Diseases of the circulatory system (I9_)	Thoracic aortic aneurysm	3.81417e-14	0.192538	5108/463106	FinnGen
Cardiometabolic endpoints	Congenital malformations of heart and great arteries	6.51778e-13	0.17751	5303/495045	FinnGen
Cardiometabolic endpoints	Other heart diseases	8.09282e-12	0.0594286	106069/252810	FinnGen
IX Diseases of the circulatory system (I9_)	Diseases of arteries, arterioles and capillaries (FINNGEN)	1.06773e-10	0.0914938	29658/252810	FinnGen
Cardiometabolic endpoints	Cardiovascular diseases (excluding rheumatic etc)	2.93819e-10	0.0408216	247538/252810	FinnGen
XVII Congenital malformations, deformations and chromosomal abnormalities (Q17)	Septal defects	7.19167e-10	0.221954	2420/497928	FinnGen
XVII Congenital malformations, deformations and chromosomal abnormalities (Q17)	Congenital malformations of the circulatory system	1.35036e-09	0.143264	5918/494430	FinnGen
IX Diseases of the circulatory system (I9_)	Varicose veins	2.86596e-09	-0.0628433	38467/432223	FinnGen
IX Diseases of the circulatory system (I9_)	Aortic aneurysm	3.91976e-09	0.112018	9937/463106	FinnGen
XVII Congenital malformations, deformations and chromosomal abnormalities (Q17)	Atrial septal defect	4.47198e-09	0.272499	1409/494430	FinnGen
XVII Congenital malformations, deformations and chromosomal abnormalities (Q17)	Congenital malformations of great arteries	1.07016e-08	0.355163	750/494430	FinnGen
IX Diseases of the circulatory system (I9_)	Ischaemic heart disease, wide definition	4.80541e-08	0.0439085	84088/416260	FinnGen
XVII Congenital malformations, deformations and chromosomal abnormalities (Q17)	Vertebral, anorectal, cardiavascular, thracheoesophagial, renal and limb anomaly	6.65779e-08	0.118691	6938/493410	FinnGen
IX Diseases of the circulatory system (I9_)	Major coronary heart disease event	7.51831e-08	0.0495707	56650/443698	FinnGen
IX Diseases of the circulatory system (I9_)	Coronary revascularization (ANGIO or CABG)	1.71487e-07	0.0665204	28800/416171	FinnGen
IX Diseases of the circulatory system (I9_)	Other arrhythmias	3.96214e-07	0.0511641	39265/375343	FinnGen
IX Diseases of the circulatory system (I9_)	Statin medication	6.09888e-07	0.0321656	183578/316770	FinnGen
IX Diseases of the circulatory system (I9_)	Angina pectoris	7.56101e-07	0.0511182	44588/416171	FinnGen
IX Diseases of the circulatory system (I9_)	Unstable angina pectoris	1.53592e-06	0.0729441	17428/443161	FinnGen
IX Diseases of the circulatory system (I9_)	Hypertensive Heart Disease	1.88821e-06	0.0881789	11728/345634	FinnGen
IX Diseases of the circulatory system (I9_)	Coronary artery bypass grafting	2.00194e-06	0.083596	13681/416171	FinnGen
IX Diseases of the circulatory system (I9_)	Diseases of veins, lymphatic vessels and lymph nodes, not elsewhere classified	2.13545e-06	-0.0380538	68125/432223	FinnGen
XVII Congenital malformations, deformations and chromosomal abnormalities (Q17)	Left ventricular outflow tract obstruction, narrow definition	3.35297e-06	0.196726	1761/498587	FinnGen
Cardiometabolic endpoints	Hard cardiovascular diseases	3.6018e-06	0.0374629	80527/419821	FinnGen
IX Diseases of the circulatory system (I9_)	Heart failure, strict	6.19627e-06	0.0482136	37653/462695	FinnGen

### Sheet: ST56
Supplementary Table 56. Phenome-wide association study for stage 3 (METAL) SNP rs11659547
Phenotypes with at least 200 cases were included for analysis. We presented Bonferroni correction P<0.05/5937=8.42E-06.
Category	Phenotype	P-value	Effect Size (se)	Number of samples	Datasource
PheCodes_Circulatory System	Abdominal aortic aneurysm	1.4e-19	-0.10 (0.012)	16289 / 427111	MVP EUR
PheCodes_Circulatory System	Aortic aneurysm	1.4e-16	-0.080 (0.010)	22049 / 419651	MVP EUR
PheCodes_Circulatory System	Other aneurysm	5.7e-14	-0.069 (0.0096)	24982 / 414741	MVP EUR
PheCodes_Circulatory System	Occlusion and stenosis of precerebral arteries	1e-13	0.066 (0.0094)	26524 / 402475	MVP EUR
PheCodes_Circulatory System	Cerebrovascular disease	5.3e-09	0.034 (0.0062)	69894 / 349486	MVP EUR
Vitals_Vitals	heart rate (HR, mean, inv-normal transformed)	7e-06	-0.012 (0.0027)	425748	MVP EUR

### Sheet: ST57
Supplementary Table 57. Phenome-wide association study for stage 3 (METAL) SNP rs112866638
Phenotypes with at least 200 cases were included for analysis. We presented Bonferroni correction P<0.05/5937=8.42E-06.
Category	Phenotype	P-value	Effect Size (se)	Number of samples	Datasource
Labs_Labs	hemoglobin (maximum, inv-norm transformed)	4.4e-07	0.019 (0.0038)	407887	MVP EUR
Labs_Labs	hematocrit (maximum, inv-norm transformed)	5.5e-07	0.020 (0.0039)	407836	MVP EUR
PheCodes_Circulatory System	Transient cerebral ischemia	6.9e-06	-0.059 (0.013)	30878 / 402820	MVP EUR

### Sheet: ST58
Supplementary Table 58. Phenome-wide association study for stage 3 (MR-MEGA) SNP rs17248727
Phenotypes with at least 200 cases were included for analysis. We presented Bonferroni correction P<0.05/5937=8.42E-06.
Category	Phenotype	P-value	Effect Size (se)	Number of samples	Datasource
IX Diseases of the circulatory system (I9_)	Coronary artery bypass grafting	8.52511e-33	-0.279544	13681	FinnGen
IX Diseases of the circulatory system (I9_)	Coronary atherosclerosis	1.47639e-31	-0.136387	63307	FinnGen
IX Diseases of the circulatory system (I9_)	Coronary revascularization (ANGIO or CABG)	6.99842e-27	-0.177869	28800	FinnGen
IX Diseases of the circulatory system (I9_)	Major coronary heart disease event	2.33615e-22	-0.11545	56650	FinnGen
Cardiometabolic endpoints	Hard cardiovascular diseases	1.42462e-21	-0.098782	80527	FinnGen
IX Diseases of the circulatory system (I9_)	Angina pectoris	6.60389e-20	-0.121496	44588	FinnGen
IX Diseases of the circulatory system (I9_)	Unstable angina pectoris	6.38263e-13	-0.141522	17428	FinnGen
Cardiometabolic endpoints	Heart failure and coronary heart disease	8.75588e-12	-0.136865	17532	FinnGen
XIII Diseases of the musculoskeletal system and connective tissue (M13_)	Arthrosis	2.64137e-10	0.0578411	101454	FinnGen
IX Diseases of the circulatory system (I9_)	Coronary angioplasty	5.47659e-10	-0.122338	18248	FinnGen
IX Diseases of the circulatory system (I9_)	Status post-ami	6.04575e-10	-0.259813	3757	FinnGen
XIII Diseases of the musculoskeletal system and connective tissue (M13_)	Other arthrosis	1.21043e-09	0.0879878	29554	FinnGen
Comorbidities of Diabetes	STROKE	8.60994e-08	-0.0651023	53492	FinnGen
XIII Diseases of the musculoskeletal system and connective tissue (M13_)	Gonarthrosis	1.0784e-06	0.0541347	61356	FinnGen
IX Diseases of the circulatory system (I9_)	Abdominal aortic aneurysm (AAA)	3.90895e-06	-0.175269	4439	FinnGen
endocrine/metabolic	Hyperlipidemia	5.4e-47	-0.19 (0.013)	35652	UKB
endocrine/metabolic	Disorders of lipoid metabolism	7e-47	-0.19 (0.013)	35726 / 371440	UKB
endocrine/metabolic	Hypercholesterolemia	2.7e-46	-0.20 (0.014)	33084 / 371439	UKB
circulatory system	Coronary atherosclerosis	1.6e-16	-0.14 (0.017)	20454 / 374655	UKB
circulatory system	Ischemic Heart Disease	7.1e-13	-0.10 (0.014)	31952 / 374656	UKB
circulatory system	Angina pectoris	4.2e-09	-0.11 (0.019)	16102 / 374656	UKB
circulatory system	Myocardial infarction	5e-09	-0.12 (0.021)	12038 / 374657	UKB
circulatory system	Other chronic ischemic heart disease, unspecified	9.8e-09	-0.11 (0.019)	15490 / 374663	UKB
Labs_Labs	low density lipoprotein cholesterol (LDLC, maximum, inv-norm transformed)	2.3e-297	-0.12 (0.0034)	578857	MVP EUR
Labs_Labs	low density lipoprotein cholesterol (LDLC, mean, inv-norm transformed)	2.4e-249	-0.12 (0.0034)	578944	MVP EUR
Baseline_Survey_Disease Diagnosis	High Cholesterol	1.3e-200	-0.22 (0.0092)	404034	MVP EUR
Labs_Labs	total cholesterol (maximum, inv-norm transformed)	2.6e-197	-0.10 (0.0034)	570549	MVP EUR
Labs_Labs	total cholesterol (mean, inv-norm transformed)	9.9e-165	-0.095 (0.0035)	570770	MVP EUR
Labs_Labs	low density lipoprotein cholesterol (LDLC, minimum, inv-norm transformed)	2.1e-144	-0.086 (0.0033)	578955	MVP EUR
PheCodes_Endocrine or Metabolic	Hyperlipidemia	3.9e-141	-0.18 (0.0083)	602872	MVP EUR
PheCodes_Endocrine or Metabolic	Disorders of lipoid metabolism	1e-140	-0.18 (0.0084)	602818	MVP EUR
Baseline_Survey_Disease Diagnosis	Takes medication for high cholesterol?	1.5e-138	-0.19 (0.0090)	404034	MVP EUR
Labs_Labs	total cholesterol (minimum, inv-norm transformed)	3.5e-91	-0.068 (0.0033)	570819	MVP EUR
PheCodes_Endocrine or Metabolic	Hypercholesterolemia	5.6e-46	-0.12 (0.0091)	592786	MVP EUR
PheCodes_Endocrine or Metabolic	Mixed hyperlipidemia	5.4e-27	-0.077 (0.0076)	587470	MVP EUR
Baseline_Survey_Family History	Biological Mother: High cholesterol	6.1e-26	-0.11 (0.011)	404034	MVP EUR
PheCodes_Circulatory System	Coronary atherosclerosis	2e-25	-0.079 (0.0082)	602192	MVP EUR
Baseline_Survey_Family History	Biological Father: High cholesterol	3.4e-25	-0.11 (0.011)	404034	MVP EUR
Baseline_Survey_Disease Diagnosis	Coronary Artery / Coronary Heart Disease (including heart attack, angina)	8.2e-25	-0.11 (0.012)	404034	MVP EUR
PheCodes_Circulatory System	Ischemic Heart Disease	7.7e-22	-0.071 (0.0079)	589715	MVP EUR
PheCodes_Circulatory System	Other chronic ischemic heart disease, unspecified	3.8e-20	-0.084 (0.0098)	610583	MVP EUR
Baseline_Survey_Family History	Biological Sibling: High cholesterol	4.2e-19	-0.096 (0.012)	404034	MVP EUR
Baseline_Survey_Disease Diagnosis	Takes medication for coronary artery/ coronary heart disease?	4.7e-19	-0.10 (0.012)	404034	MVP EUR
Baseline_Survey_Disease Diagnosis	Heart Attack	5.6e-16	-0.096 (0.013)	404034	MVP EUR
PheCodes_Endocrine or Metabolic	Hyperglyceridemia	4.2e-14	0.11 (0.013)	620120	MVP EUR
PheCodes_Circulatory System	Myocardial infarction	2e-13	-0.078 (0.011)	614187	MVP EUR
PheCodes_Circulatory System	Abdominal aortic aneurysm	1.8e-11	-0.12 (0.019)	623389	MVP EUR
PheCodes_Circulatory System	Cerebrovascular disease	7.9e-11	-0.053 (0.0085)	597128	MVP EUR
Baseline_Survey_Disease Diagnosis	Takes medication for heart attack?	1.6e-10	-0.081 (0.013)	404034	MVP EUR
Baseline_Survey_Family History	Biological Father: Coronary Artery / Coronary Heart Disease	3.5e-10	-0.055 (0.0092)	404034	MVP EUR
PheCodes_Circulatory System	Atherosclerosis	4.8e-10	-0.087 (0.015)	600264	MVP EUR
PheCodes_Circulatory System	Occlusion and stenosis of precerebral arteries	5e-10	-0.085 (0.015)	604009	MVP EUR
PheCodes_Circulatory System	Atherosclerosis of the extremities	1e-08	-0.090 (0.017)	615003	MVP EUR
Labs_Labs	platelet count (minimum, inv-norm transformed)	5.3e-08	0.021 (0.0039)	583692	MVP EUR
Baseline_Survey_Disease Diagnosis	Peripheral Vascular Disease	1.2e-07	-0.092 (0.019)	400487	MVP EUR
PheCodes_Circulatory System	Angina pectoris	1.6e-07	-0.057 (0.011)	600697	MVP EUR
PheCodes_Circulatory System	Atherosclerosis of native arteries of the extremities with intermittent claudication	2.9e-07	-0.099 (0.021)	620428	MVP EUR
Baseline_Survey_Family History	Biological Mother: Coronary Artery / Coronary Heart Disease	4.7e-07	-0.051 (0.011)	404034	MVP EUR
Vitals_Vitals	diastolic blood pressure (DBP, mean, inv-normal transformed)	4.9e-07	0.018 (0.0035)	609486	MVP EUR
PheCodes_Circulatory System	Transient cerebral ischemia	7.3e-07	-0.055 (0.012)	615922	MVP EUR
PheCodes_Circulatory System	Cerebral ischemia	1e-06	-0.053 (0.011)	613339	MVP EUR
Vitals_Vitals	diastolic blood pressure (DBP, minimum, inv-normal transformed)	2.8e-06	0.014 (0.0031)	609477	MVP EUR
PheCodes_Circulatory System	Other aneurysm	3.3e-06	-0.064 (0.014)	618415	MVP EUR
PheCodes_Circulatory System	Peripheral vascular disease	5.9e-06	-0.046 (0.011)	599134	MVP EUR

### Sheet: ST59
Supplementary Table 59. Analysis of gene-based association score based on the aggregate of all SNPs inside each gene of in the European ancestry (stage 1) using MAGMA
Column Description GENE: the gene name CHR: the chromosome the gene is on START: the annotation start of the gene on that chromosome (the boundary includes any window around the gene applied during annotation) STOP: the annotation end of the gene NSNPS: the number of SNPs annotated to that gene that were found in the data and were not excluded based on internal SNP QC NPARAM: the number of relevant parameters used in the model. For the SNP-wise models this is an approximate value when using the ‘sum’ model (--pval default) or simply the number of SNPs otherwise; for the principal components regression (raw data default) this is set to the number of principal components retained after pruning N: the sample size used when analysing that gene; can differ for allosomal chromosomes or when analysing SNP p-value input with variable sample size by SNP (due to missingness or differences in coverage in meta-analysis) ZSTAT: the Z-value for the gene, based on its (permutation) p-value; this is what is used as the measure of gene association in the gene-level analyses P: the gene p-value after MAGMA FDR: the gene p-value, using false discovery rate (FDR) correction; significant (FDR< 0.05) associations are shown here
GENE	CHR	START	STOP	NSNPS	NPARAM	N	ZSTAT	P	FDR
MMP12	11	102733464	102745764	20	7	1332453	5.6613	7.5134e-09	0.000137683
KCNK3	2	26915581	26954066	92	16	1332453	5.3894	3.5356e-08	0.000323949
APOE	19	45409039	45412650	6	3	1332453	5.0417	2.3067e-07	0.00123231
FGG	4	155525286	155533902	8	5	1332453	5.0122	2.6899e-07	0.00123231
FUT2	19	49199228	49209191	41	5	1332453	4.9439	3.8284e-07	0.00140311
RPL6	12	112842994	112856647	20	9	1332453	4.8588	5.9048e-07	0.00180342
FUT1	19	49251268	49258647	22	5	1332453	4.8163	7.3106e-07	0.00191381
SH2B3	12	111843720	111889427	53	9	1332453	4.6551	1.6189e-06	0.00359613
MMP3	11	102706528	102714342	26	6	1332453	4.6309	1.8204e-06	0.00359613
RASIP1	19	49223842	49244136	49	8	1332453	4.5827	2.2947e-06	0.00359613
FES	15	91427665	91439006	34	7	1332453	4.5786	2.3405e-06	0.00359613
DDT	22	24313554	24322019	4	2	1332453	4.5773	2.3549e-06	0.00359613
PGR	11	100900355	101000544	343	22	1332453	4.5296	2.9547e-06	0.00416499
PLCG2	16	81812899	81996290	1312	108	1332453	4.5063	3.2981e-06	0.00431698
CELSR2	1	109792641	109818378	86	18	1332453	4.4831	3.6784e-06	0.00449378
GLYR1	16	4853204	4897383	153	26	1332453	4.4665	3.9749e-06	0.0045525
DDTL	22	24308652	24314748	13	5	1332453	4.4495	4.3038e-06	0.00463924
MAML3	4	140637545	141075233	1258	126	1332453	4.4331	4.644e-06	0.00472785
CUX2	12	111471828	111788358	489	44	1332453	4.3907	5.6485e-06	0.00544783
MAMSTR	19	49215999	49222976	24	5	1332453	4.3683	6.2614e-06	0.00573701
ATXN2	12	111890018	112037480	168	17	1332453	4.3509	6.7802e-06	0.00591653
ACAD10	12	112123857	112194911	91	11	1332453	4.3316	7.4014e-06	0.00593937
BRAP	12	112079950	112123790	51	14	1332453	4.33	7.4546e-06	0.00593937
MAP4K4	2	102314165	102511152	386	29	1332453	4.3025	8.4448e-06	0.00644796
NDST4	4	115748931	116035032	983	50	1332453	4.2849	9.1396e-06	0.00649464
CLU	8	27454434	27472328	45	9	1332453	4.2766	9.4875e-06	0.00649464
PCM1	8	17780364	17887457	522	22	1332453	4.2681	9.859e-06	0.00649464
KLHL41	2	170366212	170382772	41	16	1332453	4.2666	9.9236e-06	0.00649464
NAA25	12	112464493	112546826	100	17	1332453	4.2487	1.0751e-05	0.00666297
HECTD4	12	112597992	112820113	284	22	1332453	4.2455	1.0908e-05	0.00666297
CSRNP3	2	166326157	166545917	495	44	1332453	4.2271	1.1837e-05	0.00698641
H4C13	6	27840926	27841289	1	1	1332453	4.2203	1.22e-05	0.00698641
SLK	10	105726943	105788991	189	14	1332453	4.2025	1.3198e-05	0.00732889
PMF1	1	156182779	156209868	91	11	1332453	4.1719	1.5103e-05	0.00771772
MORN4	10	99374310	99393913	54	11	1332453	4.1653	1.555e-05	0.00771772
HHAT	1	210501596	210849638	1502	116	1332453	4.1629	1.5708e-05	0.00771772
PMF1-BGLAP	1	156182779	156213123	95	12	1332453	4.162	1.5773e-05	0.00771772
CARF	2	203776978	203851060	167	13	1332453	4.1587	1.6004e-05	0.00771772
PHETA1	12	111798455	111806925	14	4	1332453	4.1517	1.6499e-05	0.00775241
WDR12	2	203745323	203776949	85	13	1332453	4.0811	2.2414e-05	0.00988459
CDKN2B	9	22002902	22009312	10	5	1332453	4.0789	2.2629e-05	0.00988459
SLC25A44	1	156163728	156182587	35	7	1332453	4.0786	2.2655e-05	0.00988459
TMEM116	12	112369086	112451023	151	9	1332453	4.0601	2.4523e-05	0.0104508
RBP4	10	95351593	95361101	53	7	1332453	4.0478	2.5852e-05	0.0107668
IZUMO1	19	49244073	49250831	35	2	1332453	4.0209	2.8993e-05	0.0116563
HOXA13	7	27236499	27239725	9	3	1332453	4.0187	2.926e-05	0.0116563
CPSF6	12	69633317	69668138	71	13	1332453	4.0104	3.031e-05	0.0117738
APOC1	19	45417577	45422606	12	5	1332453	4.0063	3.084e-05	0.0117738
MAPKAPK5	12	112280032	112331228	104	5	1332453	3.9913	3.2853e-05	0.0122864
UBN1	16	4896666	4932363	150	21	1332453	3.9756	3.5099e-05	0.0128638
EDNRA	4	148402069	148466106	134	17	1332453	3.9659	3.6564e-05	0.0131379
NAV3	12	78224685	78606790	1407	85	1332453	3.9383	4.1033e-05	0.0144602
ALDH2	12	112204691	112247789	47	8	1332453	3.909	4.6338e-05	0.0160216
GALNT3	2	166604313	166650803	72	12	1332453	3.8955	4.8999e-05	0.0166279
ZFHX3	16	72816784	73092534	985	107	1332453	3.8787	5.2497e-05	0.0172746
ARVCF	22	19954126	20004325	234	31	1332453	3.8774	5.279e-05	0.0172746
PTPN11	12	112856536	112947717	109	21	1332453	3.8527	5.8405e-05	0.0187767
FGA	4	155504280	155511897	10	5	1332453	3.8236	6.5746e-05	0.0203182
STRA8	7	134916731	134943244	54	8	1332453	3.8201	6.6695e-05	0.0203182
COL4A1	13	110801310	110959496	814	85	1332453	3.8196	6.6835e-05	0.0203182
FASTKD1	2	170386259	170430431	144	24	1332453	3.8167	6.7635e-05	0.0203182
GIP	17	47035918	47045955	51	7	1332453	3.8116	6.9035e-05	0.0204043
LAMC1	1	182992572	183114727	504	12	1332453	3.8022	7.1695e-05	0.0208541
CNNM2	10	104678075	104838344	427	23	1332453	3.7896	7.5448e-05	0.0213622
NT5C2	10	104847774	104953063	264	16	1332453	3.7825	7.7641e-05	0.0213622
COL17A1	10	105791046	105845638	129	21	1332453	3.7747	8.01e-05	0.0213622
TOM1L2	17	17746822	17875784	236	14	1332453	3.774	8.0318e-05	0.0213622
HOXB3	17	46626232	46667634	104	22	1332453	3.774	8.0319e-05	0.0213622
SKOR2	18	44738460	44775554	100	15	1332453	3.7722	8.0898e-05	0.0213622
SMIM22	16	4838398	4846492	22	8	1332453	3.7661	8.2925e-05	0.0213622
OR2B2	6	27878963	27880174	4	2	1332453	3.7606	8.4748e-05	0.0213622
ICA1L	2	203637873	203736708	235	20	1332453	3.7606	8.4759e-05	0.0213622
MAD1L1	7	1855428	2272583	2103	37	1332453	3.7567	8.6078e-05	0.0213622
TRAFD1	12	112563349	112591408	33	9	1332453	3.7562	8.6265e-05	0.0213622
SMARCA4	19	11071598	11172958	303	24	1332453	3.7438	9.0637e-05	0.0221456
H2BC15	6	27805544	27821533	37	8	1332453	3.73	9.5731e-05	0.0230457
NBEAL1	2	203879597	204091101	370	27	1332453	3.7271	9.6836e-05	0.0230457
STN1	10	105637316	105678045	114	12	1332453	3.6963	0.00010938	0.0256973
SIDT1	3	113251218	113348422	358	37	1332453	3.692	0.00011125	0.0258058
DDR1	6	30850694	30867933	65	13	1332453	3.6846	0.00011454	0.0261451
MTUS1	8	17501303	17658729	1012	71	1332453	3.6799	0.00011668	0.0261451
SH3PXD2A	10	105353784	105615195	747	76	1332453	3.6777	0.00011766	0.0261451
JAZF1	7	27870192	28220437	1120	94	1332453	3.6761	0.00011842	0.0261451
ATG9A	2	220084102	220094387	28	6	1332453	3.633	0.00014007	0.0305569
NME7	1	169101258	169337186	1044	26	1332453	3.6298	0.00014183	0.0305769
CLCN6	1	11866153	11903201	220	17	1332453	3.623	0.00014561	0.0310268
CARS2	13	111293757	111358480	325	18	1332453	3.6078	0.00015439	0.0325195
HIBADH	7	27565059	27702620	507	20	1332453	3.5919	0.00016412	0.0341761
BRWD1	21	40556102	40685745	400	21	1332453	3.5874	0.00016702	0.0343892
FGF21	19	49258816	49261587	14	6	1332453	3.5838	0.00016929	0.0344693
H1-5	6	27834570	27835359	5	3	1332453	3.5797	0.00017198	0.0346322
HOXA10	7	27210210	27219880	15	7	1332453	3.5744	0.00017554	0.0349649
PPP1R9A	7	94536949	94925727	833	42	1332453	3.5714	0.00017756	0.034987
TUBB	6	30688012	30693199	25	7	1332453	3.5588	0.00018625	0.0353746
RNF43	17	56431037	56494931	128	20	1332453	3.5563	0.00018805	0.0353746
PPL	16	4932508	4987136	227	36	1332453	3.5555	0.00018864	0.0353746
DRC3	17	17876127	17920203	83	11	1332453	3.555	0.00018898	0.0353746
FURIN	15	91411885	91426687	32	7	1332453	3.5542	0.00018955	0.0353746
SKAP1	17	46210802	46507596	743	30	1332453	3.5506	0.00019219	0.0353746
ATF1	12	51157789	51214943	130	15	1332453	3.5494	0.00019304	0.0353746
H2BC13	6	27775257	27775709	2	1	1332453	3.5443	0.0001968	0.0357065
CACNA1H	16	1203241	1271772	388	65	1332453	3.534	0.00020466	0.0367686
ATG7	3	11314010	11599139	757	22	1332453	3.5257	0.00021121	0.0375769
CHST9	18	24494554	24765302	865	45	1332453	3.5027	0.0002303	0.0405793
FAM78B	1	166026663	166135992	351	25	1332453	3.4843	0.00024668	0.0430515
SPX	12	21679256	21684210	14	6	1332453	3.4637	0.00026643	0.045502
ERP29	12	112451152	112461024	15	6	1332453	3.4633	0.0002668	0.045502
C1orf185	1	51442129	51613754	366	30	1332453	3.4619	0.00026817	0.045502
VGLL4	3	11597543	11762220	662	55	1332453	3.4565	0.00027366	0.0459908
NR3C2	4	148999915	149365850	1083	82	1332453	3.4541	0.00027607	0.0459908
H3C11	6	27839623	27840099	1	1	1332453	3.4493	0.000281	0.0461316
FGL1	8	17721894	17767874	366	18	1332453	3.4484	0.00028195	0.0461316
PDS5B	13	33160564	33352158	404	13	1332453	3.4436	0.00028701	0.0465439
SORBS1	10	97071530	97321171	914	68	1332453	3.4372	0.00029387	0.0472383
PSMG1	21	40449076	40555440	407	38	1332453	3.4261	0.00030619	0.0486415
HOXB6	17	46673099	46682343	23	10	1332453	3.4209	0.00031204	0.0486415
IFNE	9	21480838	21482312	4	2	1332453	3.4205	0.00031249	0.0486415
ATP1B1	1	169075947	169101960	117	19	1332453	3.415	0.00031887	0.0486415
ARHGAP19	10	98981930	99052430	234	18	1332453	3.4148	0.00031912	0.0486415
BABAM1	19	17378200	17390162	47	9	1332453	3.4131	0.00032111	0.0486415
H2BC5	6	26157419	26171577	25	9	1332453	3.4131	0.00032118	0.0486415
PNKP	19	50364460	50370840	17	6	1332453	3.4067	0.00032875	0.0492679
ABCA1	9	107543283	107690527	667	86	1332453	3.401	0.00033573	0.0492679
FOXN2	2	48541783	48606434	219	22	1332453	3.401	0.00033574	0.0492679
CIAO3	16	779753	790997	41	11	1332453	3.4007	0.00033607	0.0492679
MTHFR	1	11845787	11866160	81	11	1332453	3.397	0.00034069	0.0495488
SYPL2	1	110009100	110024764	47	5	1332453	3.394	0.00034436	0.0496882

### Sheet: ST60
Supplementary Table 60. Analysis of gene-based association score based on the aggregate of all SNPs inside each gene of in the multi-ancestry (stage 3, METAL) using MAGMA
Column Description GENE: the gene name CHR: the chromosome the gene is on START: the annotation start of the gene on that chromosome (the boundary includes any window around the gene applied during annotation) STOP: the annotation end of the gene NSNPS: the number of SNPs annotated to that gene that were found in the data and were not excluded based on internal SNP QC NPARAM: the number of relevant parameters used in the model. For the SNP-wise models this is an approximate value when using the ‘sum’ model (--pval default) or simply the number of SNPs otherwise; for the principal components regression (raw data default) this is set to the number of principal components retained after pruning N: the sample size used when analysing that gene; can differ for allosomal chromosomes or when analysing SNP p-value input with variable sample size by SNP (due to missingness or differences in coverage in meta-analysis) ZSTAT: the Z-value for the gene, based on its (permutation) p-value; this is what is used as the measure of gene association in the gene-level analyses P: the gene p-value after MAGMA FDR: the gene p-value, using false discovery rate (FDR) correction; significant (FDR< 0.05) associations are shown here
GENE	CHR	START	STOP	NSNPS	NPARAM	N	ZSTAT	P	FDR
KCNK3	2	26915581	26954066	133	28	1942862	6.026	8.4026e-10	1.54852e-05
FGG	4	155525286	155533902	12	7	1942862	5.1821	1.0967e-07	0.000968383
LAMC1	1	182992572	183114727	594	18	1942862	5.1141	1.5764e-07	0.000968383
MMP12	11	102733464	102745764	24	10	1942862	5.0165	2.6306e-07	0.00121198
APOE	19	45409039	45412650	6	3	1942862	4.9501	3.7084e-07	0.00136684
FES	15	91427665	91439006	50	13	1942862	4.8822	5.2456e-07	0.00161119
PLCG2	16	81812899	81996290	1542	124	1942862	4.5143	3.1756e-06	0.00714881
SWAP70	11	9685624	9774508	472	26	1942862	4.5007	3.3867e-06	0.00714881
COL4A1	13	110801310	110959496	1002	119	1942862	4.4942	3.4912e-06	0.00714881
APOC1	19	45417577	45422606	15	7	1942862	4.3992	5.4333e-06	0.00855413
FUT2	19	49199228	49209191	51	7	1942862	4.3958	5.5183e-06	0.00855413
H4C13	6	27840926	27841289	1	1	1942862	4.3938	5.57e-06	0.00855413
CELSR2	1	109792641	109818378	113	25	1942862	4.3685	6.2545e-06	0.00886648
ATG9A	2	220084102	220094387	29	7	1942862	4.3246	7.6402e-06	0.0091558
CNNM2	10	104678075	104838344	504	25	1942862	4.3115	8.1072e-06	0.0091558
CARF	2	203776978	203851060	185	16	1942862	4.286	9.0945e-06	0.0091558
MMP3	11	102706528	102714342	29	7	1942862	4.2833	9.2084e-06	0.0091558
CPSF6	12	69633317	69668138	92	20	1942862	4.2763	9.5006e-06	0.0091558
RASIP1	19	49223842	49244136	55	10	1942862	4.2702	9.764e-06	0.0091558
RPL6	12	112842994	112856647	22	10	1942862	4.2663	9.9363e-06	0.0091558
WDR12	2	203745323	203776949	90	14	1942862	4.2321	1.1578e-05	0.00972971
MAMSTR	19	49215999	49222976	33	9	1942862	4.2251	1.1941e-05	0.00972971
MARK3	14	103851701	103970168	358	18	1942862	4.2213	1.2143e-05	0.00972971
STN1	10	105637316	105678045	141	18	1942862	4.1972	1.3511e-05	0.0101949
AGBL5	2	27274291	27293490	47	16	1942862	4.1919	1.383e-05	0.0101949
OR2B2	6	27878963	27880174	5	3	1942862	4.1712	1.5152e-05	0.0107399
TMEM214	2	27255774	27264565	11	6	1942862	4.1608	1.5858e-05	0.010824
NT5C2	10	104847774	104953063	324	22	1942862	4.1485	1.6732e-05	0.0110126
ACAD10	12	112123857	112194911	121	18	1942862	4.0503	2.5578e-05	0.015733
ITGB5	3	124480795	124606500	575	41	1942862	4.0488	2.5745e-05	0.015733
MAP4K4	2	102314165	102511152	570	42	1942862	4.0423	2.6465e-05	0.015733
BRAP	12	112079950	112123790	74	22	1942862	4.026	2.8361e-05	0.0163333
TOM1L2	17	17746822	17875784	416	29	1942862	4.01	3.0359e-05	0.016951
FGA	4	155504280	155511897	12	7	1942862	3.9997	3.1712e-05	0.016951
SDCCAG8	1	243419307	243663393	625	54	1942862	3.9961	3.2193e-05	0.016951
SLC25A44	1	156163728	156182587	42	9	1942862	3.9864	3.3542e-05	0.0171707
ARVCF	22	19954126	20004325	278	30	1942862	3.9329	4.1956e-05	0.020073
DRC3	17	17876127	17920203	120	17	1942862	3.9308	4.2334e-05	0.020073
PGR	11	100900355	101000544	434	33	1942862	3.93	4.2479e-05	0.020073
ALDH2	12	112204691	112247789	68	14	1942862	3.8743	5.3468e-05	0.024634
SLC44A2	19	10713121	10755235	173	25	1942862	3.8635	5.5897e-05	0.025125
ICA1L	2	203637873	203736708	251	23	1942862	3.8454	6.0183e-05	0.0264074
XKR6	8	10753654	11058875	1628	55	1942862	3.8362	6.2484e-05	0.0265378
DPYSL5	2	27070969	27173219	275	22	1942862	3.8327	6.336e-05	0.0265378
SPX	12	21679256	21684210	18	9	1942862	3.8133	6.8573e-05	0.0280829
GLB1L	2	220101331	220110155	26	12	1942862	3.7968	7.3276e-05	0.0288469
VGLL4	3	11597543	11762220	824	66	1942862	3.792	7.4732e-05	0.0288469
NBEAL1	2	203879597	204091101	413	36	1942862	3.7824	7.766e-05	0.0288469
FUT1	19	49251268	49258647	28	8	1942862	3.7818	7.7844e-05	0.0288469
RAB38	11	87846415	87908635	308	34	1942862	3.7805	7.8265e-05	0.0288469
TRMT61A	14	103995509	104003410	25	6	1942862	3.7617	8.4372e-05	0.0298412
ZFP36L2	2	43449541	43453745	15	8	1942862	3.7591	8.5254e-05	0.0298412
ILF3	19	10764937	10803095	98	19	1942862	3.7507	8.8162e-05	0.0298412
GID4	17	17942611	17971719	81	12	1942862	3.7487	8.8862e-05	0.0298412
FURIN	15	91411885	91426687	48	12	1942862	3.7471	8.946e-05	0.0298412
PMF1	1	156182779	156209868	109	15	1942862	3.7437	9.0678e-05	0.0298412
MAPKAPK5	12	112280032	112331228	134	10	1942862	3.7383	9.2619e-05	0.0299452
PMF1-BGLAP	1	156182779	156213123	114	16	1942862	3.7304	9.5575e-05	0.0303681
H2BC7	6	26199787	26200216	5	3	1942862	3.7233	9.8334e-05	0.0307152
MORN4	10	99374310	99393913	63	15	1942862	3.7106	0.00010339	0.0317562
CSRNP3	2	166326157	166545917	661	56	1942862	3.7058	0.00010535	0.0318278
DDR1	6	30850694	30867933	84	20	1942862	3.6985	0.00010844	0.0322329
MAML3	4	140637545	141075233	1538	154	1942862	3.69	0.00011214	0.0328036
CLU	8	27454434	27472328	65	15	1942862	3.6655	0.00012341	0.0355363
AP4B1	1	114437370	114447741	20	8	1942862	3.6499	0.00013118	0.0369725
QTRT1	19	10812112	10824043	34	10	1942862	3.6475	0.00013241	0.0369725
PCM1	8	17780364	17887457	701	37	1942862	3.6361	0.0001384	0.0380683
SOX7	8	10581278	10588084	36	10	1942862	3.6271	0.00014329	0.0388337
UBN1	16	4896666	4932363	175	27	1942862	3.6195	0.00014756	0.0393732
PPL	16	4932508	4987136	303	41	1942862	3.6138	0.0001509	0.0393732
AS3MT	10	104629183	104661656	137	18	1942862	3.6124	0.00015169	0.0393732
SKAP1	17	46210802	46507596	845	38	1942862	3.5979	0.00016039	0.0410532
TMEM116	12	112369086	112451023	186	14	1942862	3.5934	0.00016319	0.0410743
SYPL2	1	110009100	110024764	55	7	1942862	3.5906	0.00016493	0.0410743
ATPAF2	17	17921334	17942483	50	11	1942862	3.5783	0.00017291	0.0421103
KLHL41	2	170366212	170382772	48	20	1942862	3.5772	0.00017366	0.0421103
PTPN11	12	112856536	112947717	136	30	1942862	3.5506	0.00019215	0.0459887
CYP4F2	19	15988834	16008884	107	14	1942862	3.5433	0.00019761	0.0466892
HECTD4	12	112597992	112820113	421	30	1942862	3.5376	0.00020192	0.0468327
HIBADH	7	27565059	27702620	610	27	1942862	3.5358	0.0002033	0.0468327
CACFD1	9	136325087	136335909	38	13	1942862	3.5268	0.00021029	0.046898
EMILIN1	2	27301435	27309271	9	5	1942862	3.5202	0.00021557	0.046898
RNF43	17	56431037	56494931	154	28	1942862	3.5104	0.0002237	0.046898
GLYR1	16	4853204	4897383	191	36	1942862	3.5091	0.00022483	0.046898
NAA25	12	112464493	112546826	154	23	1942862	3.5058	0.00022764	0.046898
SLC4A7	3	27414212	27525911	505	27	1942862	3.5056	0.00022783	0.046898
OR10H4	19	16059818	16060768	7	2	1942862	3.5033	0.00022973	0.046898
FAM193A	4	2627159	2734302	454	44	1942862	3.4957	0.00023645	0.046898
STK16	2	220110192	220115059	14	7	1942862	3.4953	0.00023676	0.046898
NAXD	13	111267807	111292343	174	20	1942862	3.4942	0.00023777	0.046898
BTN2A1	6	26458132	26476849	100	23	1942862	3.4917	0.00023999	0.046898
PDS5B	13	33160564	33352158	563	21	1942862	3.4889	0.00024252	0.046898
EDNRA	4	148402069	148466106	179	26	1942862	3.4886	0.00024275	0.046898
C6orf15	6	31079000	31080332	22	7	1942862	3.4886	0.00024278	0.046898
MAPRE3	2	27193525	27250087	101	16	1942862	3.4871	0.00024413	0.046898
IZUMO1	19	49244073	49250831	35	2	1942862	3.4838	0.00024719	0.046898
PHETA1	12	111798455	111806925	19	7	1942862	3.4828	0.00024807	0.046898
TMEM140	7	134832766	134850967	66	7	1942862	3.4814	0.00024939	0.046898
COL1A2	7	94023873	94060544	124	26	1942862	3.4752	0.00025527	0.0470437
TMT1A	12	51317780	51326300	30	13	1942862	3.4752	0.00025527	0.0470437
PLXNC1	12	94542499	94701451	675	78	1942862	3.4718	0.00025845	0.0471582
SH2B3	12	111843720	111889427	106	16	1942862	3.4636	0.00026652	0.0481539

### Sheet: ST61
Supplementary Table 61. Top ten ranked pathways associated with European ancestry (stage 1) TIA from MAGMA gene set analysis
Column Description Rank: Pathway Prioritization Gene set: Gene ontology (GO) terms obtained from MsigDB FULL_NAME: Full name of the gene set; TYPE: Type; NGENES: Number of genes in the gene set; BETA: Regression coefficient of the variable; BETA_STD: Semi-standardized regression coefficient, corresponding to the change in predicted Z-score when there is a one standard deviation change in the predictive gene set/gene covariate (i.e., BETA divided by the standard deviation of the variable); SE: Standard error of the regression coefficient; P: p-value based on gene set analysis FDR: the p-value using false discovery rate (FDR) correction, FDR < 0.05 are marked in red.
Rank	Gene set	FULL_NAME	TYPE	NGENES	BETA	BETA_STD	SE	P	FDR
1	GO_bp: GO biological process	GOBP_NEGATIVE_REGULATION_OF_MULTICELLULAR_ORGANISMAL_PROCESS	SET	1051	0.12949	0.030109	0.027581	1.3442e-06	0.0102132
2	GO_bp: GO biological process	GOBP_CARDIAC_NEURAL_CREST_CELL_MIGRATION_INVOLVED_IN_OUTFLOW_TRACT_MORPHOGENESIS	SET	11	1.1515	0.028205	0.29129	3.8716e-05	0.147082
3	GO_bp: GO biological process	GOBP_POSITIVE_REGULATION_OF_AMYLOID_FIBRIL_FORMATION	SET	5	1.2569	0.02076	0.35083	0.00017045	0.346165
4	GO_bp: GO biological process	GOBP_REGULATION_OF_TRANS_SYNAPTIC_SIGNALING	SET	458	0.14505	0.022644	0.04083	0.0001912	0.346165
5	GO_bp: GO biological process	GOBP_LATERAL_VENTRICLE_DEVELOPMENT	SET	12	0.92489	0.023661	0.26553	0.00024833	0.346165
6	GO_bp: GO biological process	GOBP_CARDIAC_NEURAL_CREST_CELL_DEVELOPMENT_INVOLVED_IN_OUTFLOW_TRACT_MORPHOGENESIS	SET	13	0.93649	0.024935	0.27086	0.00027336	0.346165
7	GO_bp: GO biological process	GOBP_GLOMERULAR_ENDOTHELIUM_DEVELOPMENT	SET	5	1.5641	0.025834	0.46286	0.00036416	0.394254
8	GO_bp: GO biological process	GOBP_SYNAPTIC_TRANSMISSION_CHOLINERGIC	SET	32	0.49235	0.020557	0.14812	0.00044463	0.394254
9	GO_bp: GO biological process	GOBP_POSITIVE_REGULATION_OF_SKELETAL_MUSCLE_CELL_DIFFERENTIATION	SET	8	1.0186	0.021279	0.31353	0.00058026	0.394254
10	GO_bp: GO biological process	GOBP_NEURAL_CREST_CELL_FATE_COMMITMENT	SET	6	1.2846	0.023241	0.39602	0.00059111	0.394254
1	GO_cc: GO cellular component	GOCC_PROTEIN_LIPID_COMPLEX	SET	38	0.65663	0.029871	0.14583	3.3792e-06	0.0034603
2	GO_cc: GO cellular component	GOCC_NEUROFIBRILLARY_TANGLE	SET	5	1.8785	0.031025	0.48267	4.9928e-05	0.0255631
3	GO_cc: GO cellular component	GOCC_HIGH_DENSITY_LIPOPROTEIN_PARTICLE	SET	25	0.68532	0.025296	0.18652	0.00011962	0.0408303
4	GO_cc: GO cellular component	GOCC_TRIGLYCERIDE_RICH_PLASMA_LIPOPROTEIN_PARTICLE	SET	19	0.71876	0.023133	0.20995	0.00030982	0.0793139
5	GO_cc: GO cellular component	GOCC_CHYLOMICRON	SET	13	0.70741	0.018836	0.23792	0.0014748	0.302039
6	GO_cc: GO cellular component	GOCC_LOW_DENSITY_LIPOPROTEIN_PARTICLE	SET	14	0.56966	0.01574	0.20255	0.0024608	0.385068
7	GO_cc: GO cellular component	GOCC_APICAL_DENDRITE	SET	16	0.59695	0.017632	0.2139	0.0026323	0.385068
8	GO_cc: GO cellular component	GOCC_ZONULA_ADHERENS	SET	8	0.88395	0.018466	0.32826	0.0035455	0.44585
9	GO_cc: GO cellular component	GOCC_ACETYLCHOLINE_GATED_CHANNEL_COMPLEX	SET	17	0.57279	0.017438	0.21719	0.004183	0.44585
10	GO_cc: GO cellular component	GOCC_EUKARYOTIC_48S_PREINITIATION_COMPLEX	SET	16	0.54085	0.015975	0.20688	0.0044746	0.44585
1	GO_mf: GO molecular function	GOMF_ACETYLTRANSFERASE_ACTIVITY	SET	90	0.26031	0.018199	0.086974	0.0013832	0.811184
2	GO_mf: GO molecular function	GOMF_PROTEIN_LIPID_COMPLEX_BINDING	SET	29	0.51592	0.020508	0.1751	0.0016093	0.811184
3	GO_mf: GO molecular function	GOMF_LEUKOTRIENE_C4_GAMMA_GLUTAMYL_TRANSFERASE_ACTIVITY	SET	4	1.207	0.017831	0.42058	0.0020556	0.811184
4	GO_mf: GO molecular function	GOMF_PHOSPHATIDYLCHOLINE_STEROL_O_ACYLTRANSFERASE_ACTIVATOR_ACTIVITY	SET	6	0.98102	0.017749	0.34523	0.0022467	0.811184
5	GO_mf: GO molecular function	GOMF_O_ACETYLTRANSFERASE_ACTIVITY	SET	9	0.9172	0.020322	0.32915	0.0026663	0.811184
6	GO_mf: GO molecular function	GOMF_ALPHA_ADRENERGIC_RECEPTOR_ACTIVITY	SET	6	1.0159	0.01838	0.37556	0.0034192	0.811184
7	GO_mf: GO molecular function	GOMF_CALCITONIN_FAMILY_RECEPTOR_ACTIVITY	SET	6	1.1266	0.020382	0.43309	0.0046479	0.811184
8	GO_mf: GO molecular function	GOMF_O_METHYLTRANSFERASE_ACTIVITY	SET	20	0.4332	0.014304	0.16869	0.0051188	0.811184
9	GO_mf: GO molecular function	GOMF_LIPOPROTEIN_PARTICLE_RECEPTOR_BINDING	SET	29	0.38976	0.015493	0.15338	0.0055295	0.811184
10	GO_mf: GO molecular function	GOMF_DNA_METHYLTRANSFERASE_ACTIVITY	SET	7	0.87194	0.017039	0.34963	0.0063228	0.811184

### Sheet: ST62
Supplementary Table 62. Top ten ranked pathways associated with Non-European ancestry (stage 2) TIA from MAGMA gene set analysis
Column Description Rank: Pathway Prioritization Gene set: Gene ontology (GO) terms obtained from MsigDB FULL_NAME: Full name of the gene set; TYPE: Type; NGENES: Number of genes in the gene set; BETA: Regression coefficient of the variable; BETA_STD: Semi-standardized regression coefficient, corresponding to the change in predicted Z-score when there is a one standard deviation change in the predictive gene set/gene covariate (i.e., BETA divided by the standard deviation of the variable); SE: Standard error of the regression coefficient; P: p-value based on gene set analysis FDR: the p-value using false discovery rate (FDR) correction, FDR < 0.05 are marked in red.
Rank	Gene set	FULL_NAME	TYPE	NGENES	BETA	BETA_STD	SE	P	FDR
1	GO_bp: GO biological process	GOBP_MATERNAL_PROCESS_INVOLVED_IN_FEMALE_PREGNANCY	SET	54	0.42657	0.023072	0.11374	8.8617e-05	0.242585
2	GO_bp: GO biological process	GOBP_REGULATION_OF_CELLULAR_RESPIRATION	SET	44	0.41025	0.020035	0.10978	9.34e-05	0.242585
3	GO_bp: GO biological process	GOBP_MITOTIC_CHROMOSOME_CONDENSATION	SET	19	0.55274	0.017751	0.15055	0.00012093	0.242585
4	GO_bp: GO biological process	GOBP_RRNA_METHYLATION	SET	22	0.54369	0.018786	0.14865	0.00012771	0.242585
5	GO_bp: GO biological process	GOBP_REGULATION_OF_AEROBIC_RESPIRATION	SET	29	0.47815	0.018966	0.13371	0.00017493	0.265824
6	GO_bp: GO biological process	GOBP_NEGATIVE_REGULATION_OF_HORMONE_METABOLIC_PROCESS	SET	12	0.8	0.020421	0.23478	0.00032866	0.2726
7	GO_bp: GO biological process	GOBP_POSTSYNAPSE_TO_NUCLEUS_SIGNALING_PATHWAY	SET	6	0.81025	0.014627	0.24063	0.00038046	0.2726
8	GO_bp: GO biological process	GOBP_CORTISOL_SECRETION	SET	5	1.0894	0.017954	0.32435	0.00039239	0.2726
9	GO_bp: GO biological process	GOBP_NEGATIVE_REGULATION_OF_HORMONE_BIOSYNTHETIC_PROCESS	SET	10	0.8322	0.019393	0.24962	0.00042921	0.2726
10	GO_bp: GO biological process	GOBP_ADULT_FEEDING_BEHAVIOR	SET	9	0.84626	0.01871	0.25442	0.00044104	0.2726
1	GO_cc: GO cellular component	GOCC_PROTEIN_LIPID_COMPLEX	SET	38	0.62638	0.028495	0.14545	8.3431e-06	0.00844322
2	GO_cc: GO cellular component	GOCC_HIGH_DENSITY_LIPOPROTEIN_PARTICLE	SET	25	0.69532	0.025665	0.18613	9.3936e-05	0.0475316
3	GO_cc: GO cellular component	GOCC_NEUROFIBRILLARY_TANGLE	SET	5	1.6951	0.027997	0.48024	0.00020854	0.0703475
4	GO_cc: GO cellular component	GOCC_NUCLEAR_PROTEIN_CONTAINING_COMPLEX	SET	1130	0.078972	0.018997	0.024421	0.00061208	0.154856
5	GO_cc: GO cellular component	GOCC_TRIGLYCERIDE_RICH_PLASMA_LIPOPROTEIN_PARTICLE	SET	19	0.64552	0.020776	0.20925	0.0010195	0.206347
6	GO_cc: GO cellular component	GOCC_EMC_COMPLEX	SET	9	0.76027	0.016845	0.25545	0.0014612	0.219647
7	GO_cc: GO cellular component	GOCC_CALCITONIN_FAMILY_RECEPTOR_COMPLEX	SET	5	1.3307	0.021979	0.44892	0.0015193	0.219647
8	GO_cc: GO cellular component	GOCC_EUKARYOTIC_48S_PREINITIATION_COMPLEX	SET	16	0.57075	0.016858	0.20633	0.0028387	0.301869
9	GO_cc: GO cellular component	GOCC_AGGRESOME	SET	33	0.37613	0.015948	0.13609	0.0028587	0.301869
10	GO_cc: GO cellular component	GOCC_LOW_DENSITY_LIPOPROTEIN_PARTICLE	SET	12	0.59488	0.015218	0.21632	0.0029829	0.301869
1	GO_mf: GO molecular function	GOMF_ALKALINE_PHOSPHATASE_ACTIVITY	SET	6	1.7044	0.030769	0.44989	7.6048e-05	0.138004
2	GO_mf: GO molecular function	GOMF_MELANOCORTIN_RECEPTOR_BINDING	SET	5	1.252	0.020633	0.34823	0.00016253	0.138004
3	GO_mf: GO molecular function	GOMF_CATALYTIC_ACTIVITY_ACTING_ON_A_RRNA	SET	21	0.51329	0.017329	0.15315	0.00040274	0.138004
4	GO_mf: GO molecular function	GOMF_PROTEIN_CONTAINING_COMPLEX_DESTABILIZING_ACTIVITY	SET	15	0.71942	0.02053	0.21536	0.00041884	0.138004
5	GO_mf: GO molecular function	GOMF_SIGNALING_RECEPTOR_BINDING	SET	1429	0.076142	0.020377	0.022946	0.00045369	0.138004
6	GO_mf: GO molecular function	GOMF_RNA_2_O_METHYLTRANSFERASE_ACTIVITY	SET	8	0.80494	0.016779	0.24265	0.00045546	0.138004
7	GO_mf: GO molecular function	GOMF_RNA_METHYLTRANSFERASE_ACTIVITY	SET	61	0.29923	0.017198	0.094151	0.00074235	0.192181
8	GO_mf: GO molecular function	GOMF_SPHINGOLIPID_BINDING	SET	27	0.46108	0.017648	0.14765	0.00089734	0.192181
9	GO_mf: GO molecular function	GOMF_INTEGRIN_BINDING	SET	154	0.20448	0.018626	0.065844	0.00095139	0.192181
10	GO_mf: GO molecular function	GOMF_HISTONE_DEACETYLASE_BINDING	SET	110	0.22925	0.01767	0.075753	0.0012397	0.206161

### Sheet: ST63
Supplementary Table 63. Top ten ranked pathways associated with multi-ancestry (stage 3, METAL) TIA from MAGMA gene set analysis
Column Description Rank: Pathway Prioritization Gene set: Gene ontology (GO) terms obtained from MsigDB FULL_NAME: Full name of the gene set; TYPE: Type; NGENES: Number of genes in the gene set; BETA: Regression coefficient of the variable; BETA_STD: Semi-standardized regression coefficient, corresponding to the change in predicted Z-score when there is a one standard deviation change in the predictive gene set/gene covariate (i.e., BETA divided by the standard deviation of the variable); SE: Standard error of the regression coefficient; P: p-value based on gene set analysis FDR: the p-value using false discovery rate (FDR) correction, FDR < 0.05 are marked in red.
Rank	Gene set	FULL_NAME	TYPE	NGENES	BETA	BETA_STD	SE	P	FDR
1	GO_bp: GO biological process	GOBP_NEGATIVE_REGULATION_OF_MULTICELLULAR_ORGANISMAL_PROCESS	SET	1056	0.11832	0.027501	0.027578	8.9655e-06	0.0279741
2	GO_bp: GO biological process	GOBP_ORGANELLE_FISSION	SET	484	0.15792	0.025254	0.03691	9.4568e-06	0.0279741
3	GO_bp: GO biological process	GOBP_NUCLEAR_CHROMOSOME_SEGREGATION	SET	313	0.18675	0.024131	0.04523	1.8306e-05	0.0279741
4	GO_bp: GO biological process	GOBP_NEGATIVE_REGULATION_OF_CELLULAR_COMPONENT_ORGANIZATION	SET	661	0.13783	0.025631	0.033479	1.9293e-05	0.0279741
5	GO_bp: GO biological process	GOBP_SECRETION_BY_TISSUE	SET	46	0.53531	0.026712	0.13105	2.2171e-05	0.0279741
6	GO_bp: GO biological process	GOBP_NEGATIVE_REGULATION_OF_ALCOHOL_BIOSYNTHETIC_PROCESS	SET	14	0.82551	0.022745	0.20386	2.5774e-05	0.0279741
7	GO_bp: GO biological process	GOBP_CARDIAC_NEURAL_CREST_CELL_MIGRATION_INVOLVED_IN_OUTFLOW_TRACT_MORPHOGENESIS	SET	11	1.1876	0.029008	0.29559	2.9484e-05	0.0279741
8	GO_bp: GO biological process	GOBP_CHROMOSOME_SEGREGATION	SET	412	0.15867	0.023458	0.039672	3.1853e-05	0.0279741
9	GO_bp: GO biological process	GOBP_PROTEIN_CONTAINING_COMPLEX_ASSEMBLY	SET	1511	0.087071	0.023888	0.021821	3.3136e-05	0.0279741
10	GO_bp: GO biological process	GOBP_RESPONSE_TO_ENDOGENOUS_STIMULUS	SET	1589	0.086913	0.024397	0.022631	6.1642e-05	0.0468356
1	GO_cc: GO cellular component	GOCC_PROTEIN_LIPID_COMPLEX	SET	38	0.57289	0.025988	0.14184	2.6948e-05	0.0275948
2	GO_cc: GO cellular component	GOCC_HIGH_DENSITY_LIPOPROTEIN_PARTICLE	SET	25	0.67267	0.024759	0.17572	6.4831e-05	0.0331935
3	GO_cc: GO cellular component	GOCC_MULTIVESICULAR_BODY_INTERNAL_VESICLE	SET	6	1.1299	0.020385	0.33099	0.00032116	0.109623
4	GO_cc: GO cellular component	GOCC_NUCLEAR_CHROMOSOME	SET	222	0.1738	0.018961	0.053232	0.00054839	0.133812
5	GO_cc: GO cellular component	GOCC_COLLAGEN_TYPE_IV_TRIMER	SET	4	1.6474	0.024268	0.51928	0.00075733	0.133812
6	GO_cc: GO cellular component	GOCC_TRIGLYCERIDE_RICH_PLASMA_LIPOPROTEIN_PARTICLE	SET	19	0.65727	0.021094	0.2082	0.0007985	0.133812
7	GO_cc: GO cellular component	GOCC_PROTEIN_DNA_COMPLEX	SET	1355	0.075406	0.019681	0.024191	0.00091473	0.133812
8	GO_cc: GO cellular component	GOCC_NETWORK_FORMING_COLLAGEN_TRIMER	SET	6	1.2306	0.022201	0.408	0.0012817	0.164058
9	GO_cc: GO cellular component	GOCC_BASEMENT_MEMBRANE_COLLAGEN_TRIMER	SET	6	1.2084	0.021802	0.40899	0.0015669	0.170537
10	GO_cc: GO cellular component	GOCC_APICAL_DENDRITE	SET	16	0.63216	0.018619	0.21532	0.0016654	0.170537
1	GO_mf: GO molecular function	GOMF_FIBROBLAST_GROWTH_FACTOR_RECEPTOR_ACTIVITY	SET	5	1.41	0.023223	0.36227	4.9854e-05	0.0906346
2	GO_mf: GO molecular function	GOMF_ATPASE_BINDING	SET	81	0.31242	0.020668	0.094644	0.00048262	0.438702
3	GO_mf: GO molecular function	GOMF_MISFOLDED_PROTEIN_BINDING	SET	15	0.65691	0.018734	0.20715	0.00076025	0.460711
4	GO_mf: GO molecular function	GOMF_MRNA_METHYLTRANSFERASE_ACTIVITY	SET	13	0.65913	0.0175	0.22457	0.0016699	0.591707
5	GO_mf: GO molecular function	GOMF_SEQUENCE_SPECIFIC_SINGLE_STRANDED_DNA_BINDING	SET	14	0.56544	0.015579	0.19285	0.0016857	0.591707
6	GO_mf: GO molecular function	GOMF_DNA_POLYMERASE_BINDING	SET	20	0.51964	0.01711	0.18027	0.001975	0.591707
7	GO_mf: GO molecular function	GOMF_O_METHYLTRANSFERASE_ACTIVITY	SET	20	0.47972	0.015795	0.16908	0.0022783	0.591707
8	GO_mf: GO molecular function	GOMF_SUMO_TRANSFERASE_ACTIVITY	SET	25	0.48332	0.01779	0.17619	0.0030457	0.616411
9	GO_mf: GO molecular function	GOMF_TRANSFORMING_GROWTH_FACTOR_BETA_BINDING	SET	23	0.49805	0.017584	0.1828	0.0032226	0.616411
10	GO_mf: GO molecular function	GOMF_MACROMOLECULE_TRANSMEMBRANE_TRANSPORTER_ACTIVITY	SET	30	0.40148	0.016186	0.14827	0.0033906	0.616411

### Sheet: ST64
Supplementary Table 64. Analysis of differential gene expression in brain, wholeblood and vessles for European ancestry ( stage 1) TIA using transcriptome-wide association study (TWAS)
Column Description PANEL: Short description of the gene expression reference panel ID: Canonical gene name (for total expression) or exon/exon junction (for splice variant) CHR: Chromosome P0: Transcription start site P1: Transcription end site HSQ: SNP-hertiability explained by cis-SNPs in reference panel BEST.GWAS.ID: SNP ID of the best GWAS SNP in the prediction model (i.e. smallest p-value) BEST.GWAS.Z: Z-score of the best GWAS SNP EQTL.ID: SNP ID of the best cis-eQTL SNP in the reference panel EQTL.R2: Variance-explained in measured gene expression by best cis-eQTL SNP EQTL.Z: Z-score of the best cis-eQTL SNP EQTL.GWAS.Z: GWAS Z-score of the best cis-eQTL SNP NSNP: Number of SNPs in the model NWGT: Number of SNPs with non-zero weights in the model MODEL: Model with the best prediction accuracy MODELCV.R2: Adjusted estimate of variance-explained in measured gene expression using 5-fold CV MODELCV.PV: P-value of cross-validation R2 estimate TWAS.Z: Z-score for TWAS test of association TWAS.P: P-value for TWAS test; P = 0.05/(the number of genes in each GTEx weight file)/14 (14 was the number of GTEx reference panels included in this study, significant (P< 0.05/14 = 3.57E-3) associations are shown here TWAS_FDR: the TWAS.P using false discovery rate (FDR) correction; significant (TWAS_FDR< 0.05) associations are shown here
PANEL	ID	Gene	CHR	P0	P1	HSQ	BEST.GWAS.ID	BEST.GWAS.Z	EQTL.ID	EQTL.R2	EQTL.Z	EQTL.GWAS.Z	NSNP	NWGT	MODEL	MODELCV.R2	MODELCV.PV	TWAS.Z	TWAS.P	TWAS_FDR
GTExv8.EUR.Brain_Cortex	ENSG00000147889	CDKN2A	9	21995300	21995301	0.2019	rs1333048	8.787	rs4977756	0.0132	-3.84	-6.6984	446	446	susie	0.049	0.0015	6.1935	5.88e-10	3.34748e-06
GTExv8.EUR.Artery_Aorta	ENSG00000253276	CCDC71L	7	106660995	106660996	0.1662	rs17398575	6.06	rs12705390	0.077585	5.32	5.9861	470	1	top1	0.078	1.7e-07	5.9861	2.15e-09	1.34135e-05
GTExv8.EUR.Artery_Aorta	ENSG00000243797	None	7	106770206	106770207	0.6253	rs17398575	6.06	rs12705390	0.405783	11.59	5.9861	441	7	lasso	0.42	3.2e-40	5.912	3.38e-09	1.34135e-05
GTExv8.EUR.Brain_Cortex	ENSG00000253671	None	8	17808940	17808941	0.1881	rs2427741	-4.23	rs398950	0.013221	4.17	-3.443	873	16	enet	0.043	0.0029	-5.457	4.84e-08	0.000137771
GTExv8.EUR.Brain_Cortex	ENSG00000134222	PSRC1	1	109283185	109283186	0.2917	rs660240	-5.6	rs599839	0.179	6.02	-5.2	442	442	susie	0.18	1.2e-09	-5.3304	9.8e-08	0.000185971
CMC_Brain	-	CDKN2B-AS1	9	21994789	22121093	0.1094	rs1333048	8.79	rs10965219	0.015632	4.73	5.01639	501	501	blup	0.029	0.00017	5.42644	5.75e-08	0.000273508
CMC_Brain	-	GLYR1	16	4853203	4897303	0.1391	rs13338932	-4.66	rs12325592	0.034022	-5.08	-4.0927	416	416	bslmm	0.072	3.8e-09	5.3253	1.01e-07	0.000273508
CMC_Brain	-	CDKN2B	9	22002901	22009312	0.0799	rs1333048	8.79	rs10965219	0.049986	5.74	5.01639	444	4	lasso	0.056	2.4e-07	5.24786	1.54e-07	0.000278021
CMC_Brain	-	DDT	22	24313553	24322019	0.2002	rs9624364	4.72	rs5742303	0.133559	-8.73	3.7188	403	403	bslmm	0.2	7.1e-24	-5.17748	2.25e-07	0.00030465
CMC_Brain	-	FUT1	19	49251267	49258647	0.1499	rs4021	-5.09	rs4021	0.132	-8.65	-5.0896	433	2	lasso	0.15	2.1e-17	5.07975	3.78e-07	0.000373704
CMC_Brain	-	WDR91	7	134868589	134896316	0.0451	rs12707217	-5.22	rs10281202	0.022529	-4.79	4.1587	460	15	enet	0.035	3.4e-05	-5.06232	4.14e-07	0.000373704
GTExv8.EUR.Brain_Cortex	ENSG00000142233	NTN5	19	48673080	48673081	0.2456	rs4021	-5.09	rs602662	0.077797	5.21	4.8064	460	460	susie	0.1	7.4e-06	5.0471	4.49e-07	0.000639039
GTExv8.EUR.Whole_Blood	ENSG00000134222	PSRC1	1	109283185	109283186	0.1537	rs660240	-5.6	rs7528419	0.0809	7	-5.3684	442	1	top1	0.081	4.5e-12	-5.36842	7.94e-08	0.000644728
GTExv8.EUR.Artery_Aorta	ENSG00000136213	CHST12	7	2403559	2403560	0.1553	rs3996325	-4.79	rs1636182	-0.000811	3.33	-1.6495	425	425	susie	0.017	0.011	-5.126	2.96e-07	0.000783117
GTExv8.EUR.Brain_Substantia_nigra	ENSG00000142233	NTN5	19	48673080	48673081	0.406	rs4021	-5.09	rs676388	0.2209	4.81	5.0484	455	1	top1	0.22	4.8e-07	5.04839	4.46e-07	0.0010258
GTExv8.EUR.Artery_Aorta	ENSG00000105538	RASIP1	19	48740720	48740721	0.0836	rs4021	-5.09	rs281408	0.015923	-4.23	-4.4355	436	436	susie	0.038	0.00023	5.0186	5.2e-07	0.00103181
GTExv8.EUR.Brain_Caudate_basal_ganglia	ENSG00000140632	GLYR1	16	4846209	4846210	0.1561	rs13338932	-4.66	rs12325592	-0.002738	-4.03	-4.0927	407	5	lasso	0.005	0.17	5.18552	2.15e-07	0.00110187
GTExv8.EUR.Brain_Cortex	ENSG00000140632	GLYR1	16	4846209	4846210	0.2009	rs13338932	-4.66	rs12325592	0.058955	-4.66	-4.0927	405	4	lasso	0.074	0.00012	4.86448	1.15e-06	0.00130939
GTExv8.EUR.Artery_Aorta	ENSG00000005249	PRKAR2B	7	107044648	107044649	0.2337	rs17398575	6.06	rs12705390	0.107644	6.1	5.9861	365	365	susie	0.13	9.6e-12	4.928	8.31e-07	0.00131913
GTExv8.EUR.Brain_Putamen_basal_ganglia	ENSG00000176909	MAMSTR	19	48719720	48719721	0.3609	rs4021	-5.09	rs8106205	0.150867	-5.97	-4.2063	437	437	susie	0.19	1.1e-08	5.03387	4.81e-07	0.00132047
GTExv8.EUR.Brain_Putamen_basal_ganglia	ENSG00000272941	None	7	135168402	135168403	0.1294	rs12707217	-5.22	rs10281202	0.03533	4.05	4.1587	453	453	susie	0.067	0.00075	4.9893	6.06e-07	0.00132047
GTExv8.EUR.Heart_Left_Ventricle	ENSG00000133433	GSTT2B	22	23961185	23961186	0.6694	rs9624364	4.72	rs9624364	0.344786	10.64	4.7197	426	426	susie	0.54	2.3e-57	5.1797	2.22e-07	0.00132956
GTExv8.EUR.Heart_Atrial_Appendage	ENSG00000171303	KCNK3	2	26692689	26692690	0.2504	rs1275982	5.581	rs1275985	0.026729	-4.56	5.4603	366	16	enet	0.079	2.3e-07	-5.20396	1.95e-07	0.00133575
GTExv8.EUR.Brain_Cortex	ENSG00000176909	MAMSTR	19	48719720	48719721	0.1878	rs4021	-5.09	rs504963	0.042379	4.5	4.7581	442	442	susie	0.081	5.5e-05	4.7973	1.61e-06	0.00152762
GTExv8.EUR.Brain_Putamen_basal_ganglia	ENSG00000176920	FUT2	19	48695970	48695971	0.293	rs4021	-5.09	rs632111	0.093708	5	4.5968	451	451	susie	0.13	2.4e-06	4.82614	1.39e-06	0.00201921
GTExv8.EUR.Whole_Blood	ENSG00000099889	ARVCF	22	20016807	20016808	0.1238	rs165849	-5.01	rs165849	0.0721	-6.5	-5.0149	548	1	top1	0.072	6.8e-11	5.01493	5.31e-07	0.00215586
GTExv8.EUR.Heart_Atrial_Appendage	ENSG00000182511	FES	15	90883694	90883695	0.1065	rs4932179	-4.36	rs1894400	0.051837	-5.22	4.0857	488	11	enet	0.074	5.6e-07	-4.9553	7.22e-07	0.00247285
GTExv8.EUR.Artery_Aorta	ENSG00000198743	SLC5A3	21	34094862	34094863	0.0922	rs9305545	-4.7	rs9305545	0.027556	4.82	-4.6977	401	8	enet	0.028	0.0013	-4.73489	2.19e-06	0.00256252
GTExv8.EUR.Artery_Aorta	ENSG00000099977	DDT	22	23980468	23980469	0.4761	rs9624364	4.72	rs4822466	0.320461	-10.73	3.7031	416	416	susie	0.39	1.1e-37	-4.7284	2.26e-06	0.00256252
GTExv8.EUR.Artery_Aorta	ENSG00000243927	MRPS6	21	34073223	34073224	0.1355	rs9305545	-4.7	rs9305545	0.036047	5.12	-4.6977	394	1	top1	0.036	0.00031	-4.69767	2.63e-06	0.00260929
GTExv8.EUR.Brain_Putamen_basal_ganglia	ENSG00000142233	NTN5	19	48673080	48673081	0.3664	rs4021	-5.09	rs602662	0.119112	4.57	4.8064	454	454	susie	0.12	6.9e-06	4.70882	2.49e-06	0.00271286
GTExv8.EUR.Brain_Substantia_nigra	ENSG00000105875	WDR91	7	135211533	135211534	0.254	rs12707217	-5.22	rs2252826	0.179208	4.72	-4.7143	439	1	top1	0.18	6.8e-06	-4.7143	2.43e-06	0.0027945
GTExv8.EUR.Brain_Nucleus_accumbens_basal_ganglia	ENSG00000142233	NTN5	19	48673080	48673081	0.1926	rs4021	-5.09	rs516246	0.18	6.07	5.0161	455	455	susie	0.18	1.4e-09	4.99078	6.01e-07	0.00305248
GTExv8.EUR.Brain_Cortex	ENSG00000263142	LRRC37A17P	17	47017192	47017193	0.1233	rs17608766	5.32	rs2317996	0.109024	4.59	4.5882	294	1	top1	0.11	3e-06	4.58824	4.47e-06	0.00363539
GTExv8.EUR.Brain_Caudate_basal_ganglia	ENSG00000176920	FUT2	19	48695970	48695971	0.3357	rs4021	-5.09	rs602662	0.157487	5.95	4.8064	454	454	susie	0.19	1.4e-09	4.8206	1.43e-06	0.00366438
GTExv8.EUR.Brain_Hippocampus	ENSG00000176909	MAMSTR	19	48719720	48719721	0.187	rs4021	-5.09	rs281379	0.067603	4.42	4.8871	436	1	top1	0.068	0.00077	4.8871	1.02e-06	0.0036822
GTExv8.EUR.Brain_Caudate_basal_ganglia	ENSG00000099977	DDT	22	23980468	23980469	0.2654	rs9624364	4.72	rs2739338	0.004333	-4.67	3	413	23	enet	0.031	0.012	-4.7279	2.27e-06	0.00387792
GTExv8.EUR.Brain_Frontal_Cortex_BA9	ENSG00000111275	ALDH2	12	111766886	111766887	0.1427	rs653178	7.51	rs601663	0.056099	-4.55	-4.6	221	8	lasso	0.086	0.00011	4.84818	1.25e-06	0.00392701
GTExv8.EUR.Brain_Frontal_Cortex_BA9	ENSG00000205832	C16orf96	16	4556489	4556490	0.1366	rs13338932	-4.66	rs7188517	0.01614	-4.21	-4.5214	427	427	susie	0.031	0.016	4.78443	1.71e-06	0.00392701
GTExv8.EUR.Brain_Cortex	ENSG00000148834	GSTO1	10	104235355	104235356	0.1777	rs9425	4.62	rs867626	-0.003736	3.24	3.0938	422	422	susie	0.021	0.028	4.53304	5.81e-06	0.00413454
GTExv8.EUR.Brain_Substantia_nigra	ENSG00000102763	VWA8	13	41961119	41961120	0.244	rs2324846	-4.16	rs12586011	0.02709	-4.2	3.9444	511	9	lasso	0.083	0.0021	-4.5185	6.23e-06	0.00477633
GTExv8.EUR.Artery_Aorta	ENSG00000133433	GSTT2B	22	23961185	23961186	0.7758	rs9624364	4.72	rs2739338	0.455988	12.26	3	423	35	enet	0.6	3.3e-67	4.5466	5.45e-06	0.00480629
GTExv8.EUR.Brain_Nucleus_accumbens_basal_ganglia	ENSG00000176920	FUT2	19	48695970	48695971	0.1827	rs4021	-5.09	rs8106205	0.123009	-5.87	-4.2063	452	452	susie	0.15	5.1e-08	4.76267	1.91e-06	0.00485045
GTExv8.EUR.Brain_Substantia_nigra	ENSG00000181754	AMIGO1	1	109509737	109509738	0.371	rs660240	-5.6	rs12745189	0.040164	-4.61	2.5556	421	421	susie	0.11	0.00049	-4.4456	8.76e-06	0.005037
GTExv8.EUR.Brain_Putamen_basal_ganglia	ENSG00000253671	None	8	17808940	17808941	0.5112	rs2427741	-4.23	rs17125699	0.093956	4.81	-3.6597	870	870	susie	0.12	1e-05	-4.52014	6.18e-06	0.00538649
CMC_Brain	-	NBEAL1	2	203879601	204082717	0.1103	rs35212307	-4.23	rs4510208	0.078783	-6.09	-3.9583	330	26	enet	0.084	2.1e-10	4.49378	7e-06	0.005416
GTExv8.EUR.Brain_Nucleus_accumbens_basal_ganglia	ENSG00000176909	MAMSTR	19	48719720	48719721	0.2775	rs4021	-5.09	rs838147	0.110806	5.59	4.629	438	438	susie	0.15	6.7e-08	4.65766	3.2e-06	0.0054176
GTExv8.EUR.Brain_Caudate_basal_ganglia	ENSG00000263142	LRRC37A17P	17	47017192	47017193	0.1582	rs17608766	5.32	rs2317996	0.0844	4.99	4.5882	296	1	top1	0.084	6.5e-05	4.58824	4.47e-06	0.00572719
GTExv8.EUR.Whole_Blood	ENSG00000111275	ALDH2	12	111766886	111766887	0.1371	rs653178	7.51	rs2238151	0.0467	5.43	-5.6	222	222	susie	0.049	7e-08	-4.74041	2.13e-06	0.0057652
CMC_Brain	-	ALS2CR8	2	203776977	203851060	0.1191	rs35212307	-4.23	rs6705330	0.084568	-6.62	-4.1458	278	11	lasso	0.11	1.2e-13	4.43931	9.02e-06	0.00610654
GTExv8.EUR.Brain_Cerebellar_Hemisphere	ENSG00000232871	SEC1P	19	48638144	48638145	0.268	rs4021	-5.09	rs281379	0.114453	4.9	4.8871	458	1	top1	0.11	8.7e-06	4.8871	1.02e-06	0.00632094
GTExv8.EUR.Brain_Hippocampus	ENSG00000142233	NTN5	19	48673080	48673081	0.289	rs4021	-5.09	rs838147	0.070744	4.04	4.62903	453	1	top1	0.071	0.00059	4.62903	3.67e-06	0.00662435
GTExv8.EUR.Brain_Caudate_basal_ganglia	ENSG00000232837	LINC01700	21	38977773	38977774	0.1672	rs2836921	4.47	rs1541102	-0.00558	-3.46	4.1493	640	640	susie	0.012	0.081	-4.5075	6.56e-06	0.006724
GTExv8.EUR.Brain_Caudate_basal_ganglia	ENSG00000071054	MAP4K4	2	101696849	101696850	0.1547	rs6720836	-4.55	rs4851507	0.015908	-3.97	-4.3871	417	417	susie	0.026	0.019	4.43936	9.02e-06	0.00701393
GTExv8.EUR.Brain_Caudate_basal_ganglia	ENSG00000111275	ALDH2	12	111766886	111766887	0.0638	rs653178	7.51	rs10849944	0.0337	-4.06	-4	218	218	susie	0.042	0.004	4.4265	9.58e-06	0.00701393
GTExv8.EUR.Brain_Cortex	ENSG00000089022	MAPKAPK5	12	111843102	111843103	0.0961	rs653178	7.51	rs16941724	0.100302	-4.69	-3.2752	201	6	lasso	0.11	2.1e-06	4.39323	1.12e-05	0.00708462
GTExv8.EUR.Heart_Left_Ventricle	ENSG00000099977	DDT	22	23980468	23980469	0.2147	rs9624364	4.72	rs4822458	0.139967	-7.26	3.7344	419	15	enet	0.18	7.6e-16	-4.7077	2.5e-06	0.00748625
GTExv8.EUR.Brain_Caudate_basal_ganglia	ENSG00000224205	GSTT3P	22	23991420	23991421	0.6678	rs9624364	4.72	rs4822466	0.374935	-8.12	3.7031	415	47	enet	0.43	1.1e-22	-4.3757	1.21e-05	0.00775156
GTExv8.EUR.Heart_Left_Ventricle	ENSG00000065613	SLK	10	103967200	103967201	0.0922	rs9425	4.62	rs2487987	0.030849	4.68	4.4359	419	419	susie	0.034	0.0005	4.6167	3.9e-06	0.0077857
GTExv8.EUR.Brain_Cortex	ENSG00000133433	GSTT2B	22	23961185	23961186	0.768	rs9624364	4.72	rs2739338	0.28442	7.66	3	421	41	enet	0.48	1.3e-27	4.34715	1.38e-05	0.00785634
GTExv8.EUR.Brain_Substantia_nigra	ENSG00000134222	PSRC1	1	109283185	109283186	0.388	rs660240	-5.6	rs3820667	0.206283	-5.44	-3.0952	440	38	enet	0.24	1.6e-07	4.2524	2.11e-05	0.008625
GTExv8.EUR.Brain_Substantia_nigra	ENSG00000228223	HCG11	6	26523449	26523450	0.308	rs13198716	4.27	rs13195509	0.14639	-4.02	4.2381	476	1	top1	0.15	5.1e-05	-4.2381	2.25e-05	0.008625
GTExv8.EUR.Brain_Hippocampus	ENSG00000090382	LYZ	12	69348340	69348341	0.3637	rs604168	4.81	rs317689	0.0913	4.63	4.5373	530	10	lasso	0.092	9.1e-05	4.4793	7.49e-06	0.00901297
GTExv8.EUR.Heart_Atrial_Appendage	ENSG00000240972	MIF	22	23894003	23894004	0.3962	rs9624364	4.72	rs4822466	0.335364	-10.5	3.70312	429	23	enet	0.37	1e-33	-4.608	4.06e-06	0.00927033
GTExv8.EUR.Whole_Blood	ENSG00000182511	FES	15	90883694	90883695	0.2648	rs4932179	-4.36	rs1894400	0.0881	-7.66	4.0857	485	33	enet	0.12	6.2e-18	-4.58343	4.57e-06	0.0092771
GTExv8.EUR.Brain_Cortex	ENSG00000111300	NAA25	12	112109021	112109022	0.124	rs11065987	7.08	rs12422941	0.022537	4.2	-3.2778	200	200	susie	0.046	0.002	-4.28818	1.8e-05	0.00931582
GTExv8.EUR.Brain_Cortex	ENSG00000198270	TMEM116	12	112013184	112013185	0.0463	rs653178	7.51	rs627308	0.024665	3.38	-3.9506	192	192	susie	0.035	0.0063	-4.26442	2e-05	0.00948833
GTExv8.EUR.Brain_Hypothalamus	ENSG00000142233	NTN5	19	48673080	48673081	0.2812	rs4021	-5.09	rs516246	0.112	5.1	5.0161	457	457	susie	0.14	8.7e-07	4.66836	3.04e-06	0.0109622
GTExv8.EUR.Brain_Nucleus_accumbens_basal_ganglia	ENSG00000111275	ALDH2	12	111766886	111766887	0.0646	rs653178	7.51	rs4648328	0.015958	-3.71	-3.9157	221	221	susie	0.054	0.00092	4.4388	9.05e-06	0.0114912
GTExv8.EUR.Brain_Spinal_cord_cervical_c-1	ENSG00000140632	GLYR1	16	4846209	4846210	0.313	rs13338932	-4.66	rs10500326	0.04656	-3.79	-4.4933	406	1	top1	0.047	0.012	4.4933	7.01e-06	0.0116217
GTExv8.EUR.Brain_Spinal_cord_cervical_c-1	ENSG00000142233	NTN5	19	48673080	48673081	0.219	rs4021	-5.09	rs973579	0.086	4.01	4.4839	454	1	top1	0.086	0.00086	4.4839	7.33e-06	0.0116217
GTExv8.EUR.Brain_Hippocampus	ENSG00000133433	GSTT2B	22	23961185	23961186	0.673	rs9624364	4.72	rs2739338	0.35186	7.91	3	422	30	enet	0.49	1.2e-23	4.36189	1.29e-05	0.0116422
GTExv8.EUR.Artery_Tibial	ENSG00000111275	ALDH2	12	111766886	111766887	0.1361	rs653178	7.51	rs4646777	0.0853	-7.06	-3.7229	220	6	lasso	0.098	1.6e-12	4.79345	1.64e-06	0.0117297
GTExv8.EUR.Artery_Tibial	ENSG00000099977	DDT	22	23980468	23980469	0.3285	rs9624364	4.72	rs2739338	0.267	-11.35	3	416	18	enet	0.32	2.2e-41	-4.71452	2.42e-06	0.0117297
GTExv8.EUR.Whole_Blood	ENSG00000138080	EMILIN1	2	27078566	27078567	0.0384	rs1275982	5.581	rs4665943	0.017	-4.73	-2.8769	314	8	enet	0.03	2e-05	4.4853	7.28e-06	0.0118227
GTExv8.EUR.Brain_Nucleus_accumbens_basal_ganglia	ENSG00000154080	CHST9	18	27185316	27185317	0.3547	rs12458504	4.38	rs12458504	0.256017	6.93	4.381	566	1	top1	0.26	2.2e-13	4.3809	1.18e-05	0.0119864
GTExv8.EUR.Brain_Caudate_basal_ganglia	ENSG00000076685	NT5C2	10	103193305	103193306	0.1043	rs3781281	4.08	rs4919690	0.012117	-3.67	3.6056	351	351	susie	0.049	0.0021	-4.21513	2.5e-05	0.012001
GTExv8.EUR.Brain_Caudate_basal_ganglia	ENSG00000176909	MAMSTR	19	48719720	48719721	0.3276	rs4021	-5.09	rs8108136	0.090144	-4.82	-3.9839	440	440	susie	0.1	1.4e-05	4.2063	2.6e-05	0.012001
GTExv8.EUR.Brain_Caudate_basal_ganglia	ENSG00000181754	AMIGO1	1	109509737	109509738	0.2402	rs660240	-5.6	rs553689	0.136591	5.41	-4.1774	422	422	susie	0.16	2.6e-08	-4.19921	2.68e-05	0.012001
GTExv8.EUR.Brain_Caudate_basal_ganglia	ENSG00000054282	SDCCAG8	1	243256033	243256034	0.23	rs10926994	-4.188	rs10926994	0.114245	5.01	-4.1884	287	1	top1	0.11	3.4e-06	-4.18841	2.81e-05	0.012001
GTExv8.EUR.Heart_Left_Ventricle	ENSG00000183527	PSMG1	21	39183850	39183851	0.1462	rs2836921	4.47	rs8132295	0.14696	-7.06	4.4493	633	1	top1	0.15	4.1e-13	-4.4493	8.62e-06	0.0129063
GTExv8.EUR.Artery_Aorta	ENSG00000159197	KCNE2	21	34364023	34364024	0.2021	rs9305545	-4.7	rs9305545	0.017521	4.67	-4.6977	445	445	susie	0.028	0.0015	-4.30858	1.64e-05	0.0130167
GTExv8.EUR.Artery_Tibial	ENSG00000133433	GSTT2B	22	23961185	23961186	0.7477	rs9624364	4.72	rs2739338	0.43	14.32	3	423	36	enet	0.6	7.3e-97	4.60035	4.22e-06	0.0136362
GTExv8.EUR.Brain_Amygdala	ENSG00000133433	GSTT2B	22	23961185	23961186	0.65	rs9624364	4.72	rs2739338	0.46918	7.47	3	420	20	enet	0.49	3.1e-19	4.4441	8.83e-06	0.0142646
GTExv8.EUR.Brain_Amygdala	ENSG00000263142	LRRC37A17P	17	47017192	47017193	0.1967	rs17608766	5.32	rs2317996	0.150665	4.93	4.5882	289	289	susie	0.18	8.2e-07	4.3465	1.38e-05	0.0142646
GTExv8.EUR.Brain_Amygdala	ENSG00000220563	PKMP3	6	85660605	85660606	0.265	rs220428	-3.84	rs17442622	0.118836	5.02	-3.49	336	15	enet	0.14	1.2e-05	-4.3135	1.61e-05	0.0142646
GTExv8.EUR.Artery_Aorta	ENSG00000115073	ACTR1B	2	97664106	97664107	0.5823	rs17424787	-3.77	rs11692435	0.357	10.83	-3.7	143	143	susie	0.42	1.9e-40	-4.26518	2e-05	0.0144309
GTExv8.EUR.Brain_Cerebellar_Hemisphere	ENSG00000182264	IZUMO1	19	48746908	48746909	0.53	rs4021	-5.09	rs4021	0.178517	5.53	-5.08955	429	429	susie	0.21	1.4e-09	-4.5795	4.66e-06	0.014439
GTExv8.EUR.Artery_Tibial	ENSG00000133789	SWAP70	11	9664076	9664077	0.0951	rs360140	-5.57	rs360140	0.075923	-7.41	-5.57353	357	16	enet	0.11	2.3e-14	4.52487	6.04e-06	0.0146379
GTExv8.EUR.Brain_Frontal_Cortex_BA9	ENSG00000140632	GLYR1	16	4846209	4846210	0.3476	rs13338932	-4.66	rs10500326	0.032582	-4.49	-4.4933	405	7	lasso	0.077	0.00027	4.42634	9.58e-06	0.014667
GTExv8.EUR.Brain_Substantia_nigra	ENSG00000157150	TIMP4	3	12159350	12159351	0.2818	rs307594	4.03	rs307594	0.169735	4.52	4.0316	512	3	lasso	0.17	1.1e-05	4.0796	4.51e-05	0.0148186
GTExv8.EUR.Artery_Tibial	ENSG00000071054	MAP4K4	2	101696849	101696850	0.0697	rs6720836	-4.55	rs11689885	0.0109	-4.27	-4.46774	419	1	top1	0.011	0.013	4.46774	7.91e-06	0.0153359
GTExv8.EUR.Brain_Putamen_basal_ganglia	ENSG00000111275	ALDH2	12	111766886	111766887	0.099	rs653178	7.51	rs2238154	0.051765	-4.68	-4.1429	217	217	susie	0.084	0.00017	4.2373	2.26e-05	0.0158756
GTExv8.EUR.Brain_Putamen_basal_ganglia	ENSG00000171303	KCNK3	2	26692689	26692690	0.1288	rs1275982	5.58	rs1731240	-0.001589	-3.42	0.65625	365	365	susie	0.035	0.012	-4.20994	2.55e-05	0.0158756
GTExv8.EUR.Brain_Caudate_basal_ganglia	ENSG00000106049	HIBADH	7	27662994	27662995	0.2997	rs7800053	4.2	rs2051829	0.0408	4.47	3.4286	486	486	susie	0.088	4.8e-05	4.0973	4.18e-05	0.0158875
GTExv8.EUR.Brain_Caudate_basal_ganglia	ENSG00000171303	KCNK3	2	26692689	26692690	0.2187	rs1275982	5.58	rs1275957	0.025339	-4.43	4.5323	366	366	susie	0.081	8.8e-05	-4.08868	4.34e-05	0.0158875
CMC_Brain	-	CABIN1	22	24407764	24574596	0.1798	rs9624364	4.72	rs4822466	0.067561	-6.46	3.7031	418	418	bslmm	0.11	5.2e-13	-4.20029	2.67e-05	0.0160675
GTExv8.EUR.Brain_Hypothalamus	ENSG00000176909	MAMSTR	19	48719720	48719721	0.3053	rs4021	-5.09	rs838147	0.105	5.36	4.629	440	15	enet	0.17	5.7e-08	4.44017	8.99e-06	0.016209
GTExv8.EUR.Brain_Substantia_nigra	ENSG00000246777	DYNC1LI2-DT	16	66751798	66751799	0.268	rs8045810	-4.55	rs3730403	-0.00735	-3.4	-1.6439	365	365	susie	0.074	0.0035	4.0274	5.64e-05	0.016215
GTExv8.EUR.Brain_Putamen_basal_ganglia	ENSG00000181754	AMIGO1	1	109509737	109509738	0.3993	rs660240	-5.6	rs534135	0.1423	5.37	-4.1774	421	421	susie	0.15	4.3e-07	-4.16224	3.15e-05	0.0171596
GTExv8.EUR.Whole_Blood	ENSG00000148842	CNNM2	10	102918292	102918293	0.2823	rs3781281	4.08	rs11598702	0.121	8.34	-3.803	342	17	enet	0.14	9.5e-20	-4.3304	1.49e-05	0.017748
GTExv8.EUR.Whole_Blood	ENSG00000273295	None	22	23907067	23907068	0.5381	rs9624364	4.72	rs2739338	0.502	-17.11	3	426	40	enet	0.56	7e-102	-4.32425	1.53e-05	0.017748
GTExv8.EUR.Artery_Coronary	ENSG00000133433	GSTT2B	22	23961185	23961186	0.6936	rs9624364	4.72	rs6004011	0.24649	7.2	4.2771	423	70	enet	0.43	7e-23	4.5721	4.83e-06	0.0179588
GTExv8.EUR.Artery_Coronary	ENSG00000232411	None	2	165839097	165839098	0.1485	rs13427924	-4.31	rs7564814	0.009885	-3.85	-1.0746	428	428	susie	0.064	0.00044	4.4393	9.02e-06	0.0179588
CMC_Brain	-	ICA1L	2	203637872	203736371	0.089	rs35212307	-4.23	rs6705330	0.063932	-5.56	-4.1458	267	1	top1	0.064	3e-08	4.14583	3.39e-05	0.0183602
GTExv8.EUR.Artery_Aorta	ENSG00000111816	FRK	6	116060757	116060758	0.1489	rs195502	-4.26	rs550480	0.139	7.27	-4.04412	401	401	susie	0.15	1.2e-13	-4.19056	2.78e-05	0.0183874
GTExv8.EUR.Brain_Frontal_Cortex_BA9	ENSG00000127616	SMARCA4	19	10961000	10961001	0.1666	rs12052058	-4.81	rs11879293	0.00127	-3.24	-2.8594	389	389	susie	0.046	0.0041	4.3023	1.69e-05	0.0186017
GTExv8.EUR.Brain_Frontal_Cortex_BA9	ENSG00000198270	TMEM116	12	112013184	112013185	0.0779	rs653178	7.51	rs2339818	0.034819	4.04	-3.9512	195	195	susie	0.059	0.0012	-4.19502	2.73e-05	0.0186017
GTExv8.EUR.Brain_Frontal_Cortex_BA9	ENSG00000253671	None	8	17808940	17808941	0.202	rs2427741	-4.23	rs398950	0.068283	4.56	-3.443	869	13	enet	0.072	0.0004	-4.16432	3.12e-05	0.0186017
GTExv8.EUR.Brain_Frontal_Cortex_BA9	ENSG00000163596	ICA1L	2	202871984	202871985	0.202	rs35212307	-4.23	rs6705330	0.0783	-3.96	-4.14583	242	1	top1	0.078	0.00023	4.14583	3.39e-05	0.0186017
GTExv8.EUR.Brain_Frontal_Cortex_BA9	ENSG00000140564	FURIN	15	90868591	90868592	0.3624	rs4932179	-4.36	rs4702	0.0118	-4.06	-2.82258	481	481	susie	0.024	0.029	4.1296	3.63e-05	0.0186017
GTExv8.EUR.Brain_Frontal_Cortex_BA9	ENSG00000176349	None	7	1838585	1838586	0.2321	rs3996325	-4.79	rs10233560	0.048207	-4.89	4.3333	350	350	susie	0.11	1.3e-05	-4.10886	3.98e-05	0.0186017
GTExv8.EUR.Brain_Frontal_Cortex_BA9	ENSG00000133433	GSTT2B	22	23961185	23961186	0.795	rs9624364	4.72	rs2739338	0.43304	8.37	3	420	23	enet	0.52	2e-26	4.1048	4.05e-05	0.0186017
GTExv8.EUR.Artery_Aorta	ENSG00000181754	AMIGO1	1	109509737	109509738	0.2425	rs660240	-5.6	rs553689	0.142	7.2	-4.1774	422	422	susie	0.15	1e-13	-4.16748	3.08e-05	0.0188046
GTExv8.EUR.Brain_Putamen_basal_ganglia	ENSG00000011021	CLCN6	1	11807130	11807131	0.1547	rs13306561	-4.318	rs17037390	0.020951	4.52	-3.9535	479	479	susie	0.069	0.00063	-4.09857	4.16e-05	0.019088
GTExv8.EUR.Brain_Putamen_basal_ganglia	ENSG00000218537	MIF-AS1	22	23898929	23898930	0.468	rs9624364	4.72	rs2330635	0.34318	-8.03	3.4531	427	39	enet	0.44	9.1e-21	-4.0863	4.38e-05	0.019088
GTExv8.EUR.Brain_Nucleus_accumbens_basal_ganglia	ENSG00000138380	CARF	2	202912226	202912227	0.1048	rs35212307	-4.23	rs4675310	0.00988	-3.83	-4.12632	242	12	lasso	0.016	0.049	4.2352	2.28e-05	0.0193002
GTExv8.EUR.Artery_Aorta	ENSG00000138439	FAM117B	2	202635187	202635188	0.0831	rs35212307	-4.23	rs4675310	0.0742	-5.15	-4.1263	240	1	top1	0.074	3.1e-07	4.12632	3.69e-05	0.019525
GTExv8.EUR.Artery_Aorta	ENSG00000144426	NBEAL1	2	203014878	203014879	0.4878	rs35212307	-4.23	rs4675310	0.356	-10.83	-4.1263	261	1	top1	0.36	2.7e-33	4.12632	3.69e-05	0.019525
GTExv8.EUR.Heart_Left_Ventricle	ENSG00000185847	LINC01405	12	110936584	110936585	0.1306	rs11065822	4.96	rs7978821	0.142346	7.2	4.3125	239	239	susie	0.15	9.9e-14	4.3081	1.65e-05	0.0197637
GTExv8.EUR.Heart_Left_Ventricle	ENSG00000113318	MSH3	5	80655151	80655152	0.3061	rs1650697	4.26	rs1650697	0.202636	8.27	4.2639	478	1	top1	0.2	6.1e-18	4.26389	2.01e-05	0.0200631
GTExv8.EUR.Artery_Aorta	ENSG00000111275	ALDH2	12	111766886	111766887	0.0815	rs653178	7.51	rs6489819	0.107757	-6.63	-4.1829	222	222	susie	0.12	7.8e-11	4.09897	4.15e-05	0.0204472
GTExv8.EUR.Artery_Aorta	ENSG00000182511	FES	15	90883694	90883695	0.2462	rs4932179	-4.36	rs1894400	0.144032	-7.14	4.0857	493	1	top1	0.14	6.2e-13	-4.08571	4.39e-05	0.0204472
GTExv8.EUR.Artery_Aorta	ENSG00000232533	FAM131B-AS2	7	143380494	143380495	0.2631	rs4726614	-4.4	rs6464546	0.150824	-7.25	-3.7619	282	282	susie	0.16	3.2e-14	4.0531	5.05e-05	0.0204472
GTExv8.EUR.Artery_Aorta	ENSG00000178425	NT5DC1	6	116100848	116100849	0.1806	rs195502	-4.26	rs550480	0.191	8.1	-4.04412	402	1	top1	0.19	5.4e-17	-4.04412	5.25e-05	0.0204472
GTExv8.EUR.Artery_Aorta	ENSG00000271755	None	6	27406963	27406964	0.0741	rs17749927	4.31	rs6456786	0.006016	-4.17	3.0303	408	29	enet	0.022	0.0041	-4.0421	5.3e-05	0.0204472
GTExv8.EUR.Artery_Aorta	ENSG00000197815	None	17	17858226	17858227	0.1287	rs11078408	4.66	rs4925125	0.229	-8.93	4.0645	405	405	susie	0.24	2.4e-21	-4.03737	5.41e-05	0.0204472
CMC_Brain	-	KATNAL2	18	44497556	44625320	0.0701	rs2247578	4.47	rs2635047	0.010487	4.12	-3.9516	589	589	bslmm	0.021	0.0012	-4.0893	4.33e-05	0.0204905
CMC_Brain	-	CHST9	18	24495594	24765302	0.1826	rs12458504	4.38	rs1352037	0.104699	7.3	4.3492	726	726	bslmm	0.17	5.6e-20	4.0782	4.54e-05	0.0204905
GTExv8.EUR.Brain_Caudate_basal_ganglia	ENSG00000111300	NAA25	12	112109021	112109022	0.224	rs11065987	7.08	rs10850061	0.155	5.64	-2.9558	200	18	enet	0.18	5.7e-09	-4.0071	6.15e-05	0.0210125
GTExv8.EUR.Brain_Hippocampus	ENSG00000181754	AMIGO1	1	109509737	109509738	0.353	rs660240	-5.6	rs553689	0.215	5.99	-4.1774	421	421	susie	0.22	9.8e-10	-4.1613	3.16e-05	0.0212474
GTExv8.EUR.Brain_Hippocampus	ENSG00000176920	FUT2	19	48695970	48695971	0.266	rs4021	-5.09	rs411482	0.094357	5.03	3.29851	450	450	susie	0.14	9.7e-07	4.13429	3.56e-05	0.0212474
GTExv8.EUR.Brain_Hippocampus	ENSG00000111275	ALDH2	12	111766886	111766887	0.1343	rs653178	7.51	rs1544396	0.0309	-4.05	-4.0247	221	221	susie	0.092	9.5e-05	4.1004	4.12e-05	0.0212474
GTExv8.EUR.Brain_Putamen_basal_ganglia	ENSG00000127957	PMS2P3	7	75528147	75528148	0.5342	rs17207196	-3.98	rs17207196	0.26578	6.59	-3.9841	216	216	susie	0.27	4.4e-12	-4.0309	5.56e-05	0.0220277
GTExv8.EUR.Artery_Aorta	ENSG00000158528	PPP1R9A	7	94907201	94907202	0.1194	rs854744	4.31	rs10953133	0.007439	4.61	3.4	356	356	susie	0.043	8.3e-05	4.0044	6.22e-05	0.0220535
GTExv8.EUR.Artery_Aorta	ENSG00000272655	None	7	44019169	44019170	0.2159	rs4640970	-4.08	rs2074727	0.155682	7.3	-3.5147	349	12	lasso	0.18	1.3e-15	-3.9942	6.49e-05	0.0220535
GTExv8.EUR.Artery_Aorta	ENSG00000170092	SPDYE5	7	75493624	75493625	0.2676	rs17207196	-3.98	rs17207196	0.198065	-8.34	-3.9841	203	203	susie	0.2	5e-18	3.982	6.83e-05	0.0220535
GTExv8.EUR.Artery_Aorta	ENSG00000260285	TRMT61A-DT	14	103529071	103529072	0.1647	rs17679475	-3.62	rs11627052	0.065679	5.26	-2.9375	351	351	susie	0.079	1.2e-07	-3.96786	7.25e-05	0.0220535
GTExv8.EUR.Artery_Aorta	ENSG00000144362	PHOSPHO2	2	169694453	169694454	0.1731	rs6731103	4.87	rs7575494	0.116	-6.48	3.9565	465	1	top1	0.12	1.4e-10	-3.95652	7.6e-05	0.0220535
GTExv8.EUR.Artery_Aorta	ENSG00000153814	JAZF1	7	28180742	28180743	0.1086	rs849135	4.08	rs864745	0.033718	-4.92	3.6557	557	557	susie	0.043	9.6e-05	-3.9553	7.64e-05	0.0220535
GTExv8.EUR.Artery_Aorta	ENSG00000072310	SREBF1	17	17837001	17837002	0.0471	rs11078408	4.66	rs854787	0.0293	4.35	1.9365	413	413	susie	0.042	0.0001	3.95117	7.78e-05	0.0220535
GTExv8.EUR.Whole_Blood	ENSG00000065618	COL17A1	10	104086001	104086002	0.1513	rs9425	4.62	rs805688	0.141	8.97	4.1974	428	1	top1	0.14	2.8e-20	4.1974	2.7e-05	0.0222106
GTExv8.EUR.Whole_Blood	ENSG00000187626	ZKSCAN4	6	28252223	28252224	0.0361	rs13205911	4.33	rs13218875	0.0151	4.47	4.1597	419	5	lasso	0.015	0.0019	4.1582	3.21e-05	0.0222106
GTExv8.EUR.Whole_Blood	ENSG00000175662	TOM1L2	17	17972421	17972422	0.0548	rs11078408	4.66	rs8068175	0.0331	-5.15	4.5781	375	375	susie	0.035	5e-06	-4.1348	3.55e-05	0.0222106
GTExv8.EUR.Whole_Blood	ENSG00000103260	METRN	16	715114	715115	0.123	rs2050114	5.13	rs9928077	0.0571	6.44	3.09722	456	22	enet	0.072	6.3e-11	4.12396	3.72e-05	0.0222106
GTExv8.EUR.Whole_Blood	ENSG00000114544	SLC41A3	3	126101560	126101561	0.3314	rs6438966	-4.1	rs1112001	0.156	10.2	-3.2206	456	40	enet	0.23	8.7e-34	-4.11858	3.81e-05	0.0222106
GTExv8.EUR.Whole_Blood	ENSG00000272655	None	7	44019169	44019170	0.0875	rs4640970	-4.08	rs4640970	0.0581	6.23	-4.0769	348	7	lasso	0.062	1.5e-09	-4.10067	4.12e-05	0.0222106
GTExv8.EUR.Whole_Blood	ENSG00000111300	NAA25	12	112109021	112109022	0.0217	rs11065987	7.08	rs11066118	0.013	3.88	-3.7525	203	203	susie	0.015	0.0019	-4.09797	4.17e-05	0.0222106
GTExv8.EUR.Whole_Blood	ENSG00000234608	MAPKAPK5-AS1	12	111842901	111842902	0.0443	rs653178	7.51	rs7314870	0.0625	6.24	-4.0843	204	1	top1	0.063	1.3e-09	-4.08434	4.42e-05	0.0222106
GTExv8.EUR.Whole_Blood	ENSG00000224389	C4B	6	32014761	32014762	0.2309	rs3101018	3.71	rs1150753	0.213	11.43	3.5984	189	34	enet	0.24	5.5e-35	4.0843	4.42e-05	0.0222106
GTExv8.EUR.Whole_Blood	ENSG00000160783	PMF1	1	156212992	156212993	0.0711	rs2244144	-4.569	rs2842868	0.0387	-5.38	-4.0725	376	1	top1	0.039	1.7e-06	4.07246	4.65e-05	0.0222106
GTExv8.EUR.Artery_Tibial	ENSG00000115073	ACTR1B	2	97664106	97664107	0.514	rs17424787	-3.77	rs11692435	0.336	12.62	-3.7	143	143	susie	0.44	3.6e-61	-4.28693	1.81e-05	0.0224174
GTExv8.EUR.Artery_Tibial	ENSG00000276337	None	16	87474369	87474370	0.0824	rs12445022	4.28	rs12445022	0.0251	-4.59	4.28358	582	1	top1	0.025	0.00031	-4.28358	1.84e-05	0.0224174
GTExv8.EUR.Artery_Tibial	ENSG00000175662	TOM1L2	17	17972421	17972422	0.0939	rs11078408	4.66	rs11870660	0.114	-8.36	4.5156	376	376	susie	0.14	4.4e-17	-4.28243	1.85e-05	0.0224174
GTExv8.EUR.Artery_Aorta	ENSG00000240972	MIF	22	23894003	23894004	0.5921	rs9624364	4.72	rs2739338	0.497247	-12.95	3	427	25	enet	0.54	6e-57	-3.9319	8.43e-05	0.0227372
GTExv8.EUR.Artery_Aorta	ENSG00000218537	MIF-AS1	22	23898929	23898930	0.6318	rs9624364	4.72	rs2739338	0.537733	-13.38	3	427	27	enet	0.6	9.9e-67	-3.9078	9.32e-05	0.0227372
GTExv8.EUR.Artery_Aorta	ENSG00000123268	ATF1	12	50763709	50763710	0.2975	rs11169567	3.97	rs11169571	0.293057	9.96	3.9048	309	1	top1	0.29	1.2e-26	3.90476	9.43e-05	0.0227372
GTExv8.EUR.Artery_Aorta	ENSG00000237172	B3GNT9	16	67151213	67151214	0.3614	rs9033	-3.9	rs9033	0.14	7.06	-3.9048	261	1	top1	0.14	1.4e-12	-3.90476	9.43e-05	0.0227372
GTExv8.EUR.Artery_Aorta	ENSG00000082175	PGR	11	101130523	101130524	0.144	rs523332	-5.24	rs555653	0.106	6.09	-3.9032	550	1	top1	0.11	8.3e-10	-3.90323	9.49e-05	0.0227372
GTExv8.EUR.Artery_Aorta	ENSG00000163754	GYG1	3	148991340	148991341	0.1615	rs9819077	3.9	rs9819699	0.0957	5.9	3.8971	544	1	top1	0.096	6e-09	3.89706	9.74e-05	0.0227372
GTExv8.EUR.Brain_Spinal_cord_cervical_c-1	ENSG00000176909	MAMSTR	19	48719720	48719721	0.265	rs4021	-5.09	rs2307019	0.114	-4.75	-3.9032	437	437	susie	0.16	5.3e-06	4.1875	2.82e-05	0.0233861
GTExv8.EUR.Brain_Spinal_cord_cervical_c-1	ENSG00000181754	AMIGO1	1	109509737	109509738	0.489	rs660240	-5.6	rs534135	0.365017	6.62	-4.17742	419	1	top1	0.37	5.3e-13	-4.17742	2.95e-05	0.0233861
GTExv8.EUR.Artery_Coronary	ENSG00000126215	XRCC3	14	103715503	103715504	0.2468	rs17679475	-3.62	rs4906335	0.034167	4.82	2.3857	344	38	enet	0.11	4.2e-06	4.1923	2.76e-05	0.0236265
GTExv8.EUR.Artery_Coronary	ENSG00000181754	AMIGO1	1	109509737	109509738	0.3145	rs660240	-5.6	rs558370	0.210886	6.49	-4.0984	422	422	susie	0.22	3.1e-11	-4.19168	2.77e-05	0.0236265
GTExv8.EUR.Artery_Coronary	ENSG00000144426	NBEAL1	2	203014878	203014879	0.3961	rs35212307	-4.23	rs4675310	0.258376	-7.06	-4.1263	261	261	susie	0.27	1.3e-13	4.1366	3.53e-05	0.0236265
GTExv8.EUR.Artery_Coronary	ENSG00000260088	DDX59-AS1	1	200669506	200669507	0.4195	rs4328101	4.422	rs3806358	0.2553	-7.46	-3.5738	532	532	susie	0.34	1.1e-17	4.13425	3.56e-05	0.0236265
GTExv8.EUR.Artery_Aorta	ENSG00000282728	PGR-AS1	11	101130688	101130689	0.077	rs523332	-5.24	rs555653	-0.00172	3.48	-3.9032	550	550	susie	0.0089	0.048	-3.87266	0.000108	0.023811
GTExv8.EUR.Artery_Aorta	ENSG00000204410	MSH5	6	31739947	31739948	0.0968	rs3094005	4.05	rs3130923	0.039689	-4.46	4.0397	242	242	susie	0.053	1.4e-05	-3.8568	0.000115	0.023811
GTExv8.EUR.Artery_Aorta	ENSG00000136531	SCN2A	2	165208261	165208262	0.1873	rs6731050	4.26	rs7581427	0.0724	6.29	2.5694	402	10	lasso	0.12	7.7e-11	3.85382	0.000116	0.023811
GTExv8.EUR.Artery_Aorta	ENSG00000144035	NAT8	2	73642392	73642393	0.1562	rs6706409	3.3	rs1522927	0.0758	5.69	3.2143	354	8	lasso	0.088	2.7e-08	3.8516	0.000117	0.023811
GTExv8.EUR.Artery_Aorta	ENSG00000260088	DDX59-AS1	1	200669506	200669507	0.4411	rs4328101	4.422	rs3806358	0.327	-10.4	-3.5738	528	28	enet	0.39	4.7e-37	3.8442	0.000121	0.023811
GTExv8.EUR.Artery_Aorta	ENSG00000157150	TIMP4	3	12159350	12159351	0.1083	rs307594	4.03	rs305506	0.145	7.12	3.9208	513	513	susie	0.15	3.7e-13	3.84434	0.000121	0.023811
GTExv8.EUR.Artery_Aorta	ENSG00000214894	LINC00243	6	30830658	30830659	0.0648	rs3130557	3.79	rs2233956	0.015584	3.69	2.75	80	6	enet	0.019	0.0073	3.8392	0.000123	0.023811
GTExv8.EUR.Heart_Left_Ventricle	ENSG00000181754	AMIGO1	1	109509737	109509738	0.3073	rs660240	-5.6	rs553689	0.199	8.28	-4.17742	421	1	top1	0.2	1.4e-17	-4.17742	2.95e-05	0.0240309
GTExv8.EUR.Heart_Left_Ventricle	ENSG00000115073	ACTR1B	2	97664106	97664107	0.1006	rs17424787	-3.77	rs1470625	0.0453	-5.19	2.7808	143	8	enet	0.098	4.1e-09	-4.1583	3.21e-05	0.0240309
GTExv8.EUR.Artery_Aorta	ENSG00000224468	LAMC1-AS1	1	183141281	183141282	0.1096	rs12034436	-4.097	rs10911260	0.0805	5.65	-3.9839	437	437	susie	0.089	2e-08	-3.83027	0.000128	0.024189
GTExv8.EUR.Brain_Caudate_basal_ganglia	ENSG00000144362	PHOSPHO2	2	169694453	169694454	0.2771	rs6731103	4.87	rs7575494	0.208527	-6.14	3.9565	466	1	top1	0.21	1.8e-10	-3.95652	7.6e-05	0.0243438
GTExv8.EUR.Artery_Aorta	ENSG00000273295	None	22	23907067	23907068	0.6823	rs9624364	4.72	rs2739338	0.571128	-13.73	3	425	23	enet	0.61	3e-69	-3.8231	0.000132	0.0243647
GTExv8.EUR.Brain_Spinal_cord_cervical_c-1	ENSG00000133433	GSTT2B	22	23961185	23961186	0.823	rs9624364	4.72	rs4822461	0.46156	7.34	3.1556	422	35	enet	0.49	1.3e-18	4.10756	4e-05	0.0252095
GTExv8.EUR.Brain_Spinal_cord_cervical_c-1	ENSG00000173064	HECTD4	12	112382438	112382439	0.216	rs17630235	6.66	rs7314282	0.006813	-3.39	-4.6	262	10	enet	0.053	0.0077	4.0351	5.46e-05	0.0252095
GTExv8.EUR.Brain_Spinal_cord_cervical_c-1	ENSG00000263142	LRRC37A17P	17	47017192	47017193	0.3546	rs17608766	5.32	rs2002537	0.260518	6.1	3.7808	296	296	susie	0.27	2e-09	4.02857	5.61e-05	0.0252095
GTExv8.EUR.Brain_Spinal_cord_cervical_c-1	ENSG00000248278	SUMO2P17	17	48908982	48908983	0.2031	rs937301	-4.38	rs4794004	0.074479	-4.27	-4.3115	396	396	susie	0.11	0.00016	3.99896	6.36e-05	0.0252095
GTExv8.EUR.Artery_Aorta	ENSG00000162869	PPP1R21	2	48440597	48440598	0.1857	rs4597580	3.92	rs12615167	0.0714	-6.37	3.8387	430	5	lasso	0.085	4e-08	-3.8073	0.00014	0.0252541
GTExv8.EUR.Artery_Aorta	ENSG00000141295	SCRN2	17	47841332	47841333	0.4127	rs11658242	3.76	rs11079797	0.207	-8.37	3.4091	385	385	susie	0.3	2.2e-27	-3.80142	0.000144	0.0253984
GTExv8.EUR.Brain_Amygdala	ENSG00000272787	None	22	23969210	23969211	0.43	rs9624364	4.72	rs2739338	0.05109	4.7	3	420	44	enet	0.085	0.00075	4.1155	3.86e-05	0.0256497
GTExv8.EUR.Artery_Aorta	ENSG00000213062	None	1	169486075	169486076	0.064	rs1040503	4.074	rs6427193	-0.000885	3.52	-3.6769	563	563	susie	0.011	0.033	-3.79109	0.00015	0.0256686
GTExv8.EUR.Artery_Aorta	ENSG00000146112	PPP1R18	6	30687894	30687895	0.1614	rs3130557	3.79	rs3130557	0.103804	-6.21	3.7874	77	1	top1	0.1	1.3e-09	-3.7874	0.000152	0.0256686
GTExv8.EUR.Artery_Coronary	ENSG00000196821	ILRUN	6	34696858	34696859	0.1177	rs6922119	3.7	rs9462014	0.0143	3.46	3.15	337	337	susie	0.023	0.025	4.07928	4.52e-05	0.0257123
GTExv8.EUR.Heart_Atrial_Appendage	ENSG00000133433	GSTT2B	22	23961185	23961186	0.716	rs9624364	4.72	rs2739338	0.362531	10.75	3	424	424	susie	0.6	4e-64	4.3256	1.52e-05	0.02603
GTExv8.EUR.Heart_Atrial_Appendage	ENSG00000272941	None	7	135168402	135168403	0.0716	rs12707217	-5.22	rs11761021	0.038433	5	2.5821	453	4	enet	0.043	0.00012	4.26788	1.97e-05	0.02603
GTExv8.EUR.Heart_Atrial_Appendage	ENSG00000273295	None	22	23907067	23907068	0.7147	rs9624364	4.72	rs2739338	0.542148	-13.09	3	427	51	enet	0.61	8.9e-66	-4.2227	2.41e-05	0.02603
GTExv8.EUR.Heart_Atrial_Appendage	ENSG00000181754	AMIGO1	1	109509737	109509738	0.3355	rs660240	-5.6	rs553689	0.204	8.21	-4.17742	420	1	top1	0.2	1.6e-17	-4.17742	2.95e-05	0.02603
GTExv8.EUR.Heart_Atrial_Appendage	ENSG00000218537	MIF-AS1	22	23898929	23898930	0.6769	rs9624364	4.72	rs2739338	0.514413	-12.81	3	429	39	enet	0.56	6.6e-59	-4.1482	3.35e-05	0.02603
GTExv8.EUR.Heart_Atrial_Appendage	ENSG00000138380	CARF	2	202912226	202912227	0.1085	rs35212307	-4.232	rs4675310	0.05353	-4.74	-4.1263	242	1	top1	0.054	1.9e-05	4.12632	3.69e-05	0.02603
GTExv8.EUR.Heart_Atrial_Appendage	ENSG00000111275	ALDH2	12	111766886	111766887	0.0406	rs653178	7.51	rs609230	0.038638	-4.38	-4.0123	219	219	susie	0.051	3.3e-05	4.09169	4.28e-05	0.02603
GTExv8.EUR.Heart_Atrial_Appendage	ENSG00000272655	None	7	44019169	44019170	0.0975	rs4640970	-4.08	rs4640970	0.079961	5.19	-4.0769	349	1	top1	0.08	1.9e-07	-4.07692	4.56e-05	0.02603
GTExv8.EUR.Heart_Atrial_Appendage	ENSG00000157259	GATAD1	7	92447452	92447453	0.0842	rs42377	-4.41	rs34768413	0.02094	-4.31	-1.973	307	19	enet	0.066	2.1e-06	4.0769	4.56e-05	0.02603
GTExv8.EUR.Brain_Cortex	ENSG00000177951	BET1L	11	207427	207428	0.1391	rs1045577	3.54	rs1045577	0.005376	-3.76	3.5392	281	17	enet	0.0071	0.13	-4.01164	6.03e-05	0.0264068
GTExv8.EUR.Heart_Atrial_Appendage	ENSG00000278416	PMS2P2	7	75359549	75359550	0.5322	rs17207196	-3.98	rs1167796	0.107278	-6.58	-0.6314	160	160	susie	0.25	1.7e-21	4.05294	5.06e-05	0.0266623
GTExv8.EUR.Brain_Cerebellum	ENSG00000173064	HECTD4	12	112382438	112382439	0.0931	rs17630235	6.66	rs7314282	0.078439	-4.55	-4.6	279	1	top1	0.078	5.9e-05	4.6	4.22e-06	0.0268879
GTExv8.EUR.Brain_Cerebellum	ENSG00000118900	UBN1	16	4846664	4846665	0.1801	rs13338932	-4.66	rs8058896	0.060777	4.49	-4.2797	405	405	susie	0.084	3.1e-05	-4.4264	9.58e-06	0.0268879
GTExv8.EUR.Brain_Cerebellum	ENSG00000154080	CHST9	18	27185316	27185317	0.3089	rs12458504	4.38	rs12458504	0.2913	-7.71	4.381	567	567	susie	0.3	2e-16	-4.29113	1.78e-05	0.0268879
GTExv8.EUR.Brain_Cerebellum	ENSG00000226469	ADAM1B	12	111927017	111927018	0.0516	rs653178	7.51	rs9971942	0.007719	3.19	-4.0122	190	190	susie	0.038	0.0043	-4.25	2.17e-05	0.0268879
GTExv8.EUR.Brain_Cerebellum	ENSG00000240972	MIF	22	23894003	23894004	0.3758	rs9624364	4.72	rs9624364	0.055611	-4.88	4.7197	426	10	lasso	0.14	4.3e-08	-4.24053	2.23e-05	0.0268879
GTExv8.EUR.Brain_Cerebellum	ENSG00000235701	PCBP2P1	21	39172105	39172106	0.2123	rs2836921	4.47	rs13339986	0.09693	5.39	4.0441	636	636	susie	0.13	1.7e-07	4.216	2.49e-05	0.0268879
GTExv8.EUR.Brain_Cerebellum	ENSG00000099977	DDT	22	23980468	23980469	0.5124	rs9624364	4.72	rs2739338	0.371874	-9.01	3	414	38	enet	0.42	1.2e-23	-4.21013	2.55e-05	0.0268879
GTExv8.EUR.Artery_Tibial	ENSG00000111816	FRK	6	116060757	116060758	0.1967	rs195502	-4.26	rs10485107	0.16	9.16	-4.21429	402	402	susie	0.16	2.5e-20	-4.21298	2.52e-05	0.0271432
GTExv8.EUR.Heart_Left_Ventricle	ENSG00000111275	ALDH2	12	111766886	111766887	0.1038	rs653178	7.51	rs6489819	0.050421	-5.02	-4.1829	220	220	susie	0.061	3.4e-06	4.1008	4.12e-05	0.0274163
GTExv8.EUR.Whole_Blood	ENSG00000133027	PEMT	17	17591707	17591708	0.027	rs11078408	4.66	rs4925105	0.00535	3.67	-3	401	401	susie	0.0079	0.02	-3.9923	6.54e-05	0.0279926
GTExv8.EUR.Whole_Blood	ENSG00000133794	BMAL1	11	13276651	13276652	0.2567	rs4757125	-3.33	rs900144	0.186558	10.27	-3.22581	538	538	susie	0.2	9.5e-30	-3.99218	6.55e-05	0.0279926
GTExv8.EUR.Brain_Anterior_cingulate_cortex_BA24	ENSG00000198270	TMEM116	12	112013184	112013185	0.0679	rs653178	7.51	rs11066118	0.000768	3.07	-3.7525	195	16	lasso	0.016	0.08	-4.278	1.89e-05	0.0281809
GTExv8.EUR.Brain_Anterior_cingulate_cortex_BA24	ENSG00000141295	SCRN2	17	47841332	47841333	0.2815	rs11658242	3.76	rs11079797	0.086778	-4.68	3.4091	385	8	lasso	0.16	1.1e-06	-4.23764	2.26e-05	0.0281809
GTExv8.EUR.Brain_Anterior_cingulate_cortex_BA24	ENSG00000140092	FBLN5	14	91947986	91947987	0.261	rs2498829	3.72	rs2017096	-0.00686	3.13	1.8723	475	475	susie	0.061	0.0022	4.22272	2.41e-05	0.0281809
CMC_Brain	-	POM121C	7	75046064	75115568	0.0755	rs17207196	-3.98	rs17207196	0.049687	4.95	-3.9841	195	1	top1	0.05	1e-06	-3.98413	6.77e-05	0.0282049
GTExv8.EUR.Whole_Blood	ENSG00000127957	PMS2P3	7	75528147	75528148	0.1773	rs17207196	-3.98	rs17207196	0.136	8.94	-3.9841	217	217	susie	0.14	1.1e-19	-3.97684	6.98e-05	0.0283388
GTExv8.EUR.Artery_Aorta	ENSG00000204257	HLA-DMA	6	32969093	32969094	0.0883	rs2854275	4.08	rs2854275	0.014688	4.28	4.0783	286	14	enet	0.03	0.001	3.7543	0.000174	0.0283464
GTExv8.EUR.Artery_Aorta	ENSG00000198270	TMEM116	12	112013184	112013185	0.1271	rs653178	7.51	rs11066118	0.07284	5.17	-3.7525	196	1	top1	0.073	4e-07	-3.75248	0.000175	0.0283464
GTExv8.EUR.Brain_Substantia_nigra	ENSG00000263142	LRRC37A17P	17	47017192	47017193	0.2912	rs17608766	5.32	rs16941443	0.20958	4.77	3.863	298	10	lasso	0.22	3.8e-07	3.8638	0.000112	0.0286222
GTExv8.EUR.Brain_Cortex	ENSG00000163596	ICA1L	2	202871984	202871985	0.1095	rs35212307	-4.23	rs4510208	0.0661	-4.15	-3.9583	242	1	top1	0.066	0.00026	3.95833	7.55e-05	0.0288445
GTExv8.EUR.Brain_Cortex	ENSG00000144362	PHOSPHO2	2	169694453	169694454	0.2775	rs6731103	4.87	rs7575494	0.162	-5.5	3.9565	464	1	top1	0.16	9.4e-09	-3.95652	7.6e-05	0.0288445
GTExv8.EUR.Brain_Cerebellum	ENSG00000137185	ZSCAN9	6	28224885	28224886	0.2399	rs13205911	4.33	rs13218875	0.0829	4.66	4.1597	432	1	top1	0.083	3.7e-05	4.15972	3.19e-05	0.0289335
GTExv8.EUR.Brain_Cerebellum	ENSG00000125746	EML2	19	45645628	45645629	0.2394	rs12985803	3.93	rs10408179	0.033651	-5.19	-2.7778	378	22	enet	0.17	2.8e-09	4.12164	3.76e-05	0.0289335
GTExv8.EUR.Brain_Cerebellum	ENSG00000236753	MKLN1-AS	7	131328221	131328222	0.3121	rs13230692	4.18	rs13230692	0.138	-5.31	4.1774	491	491	susie	0.15	3.1e-08	-4.1119	3.92e-05	0.0289335
GTExv8.EUR.Heart_Atrial_Appendage	ENSG00000111300	NAA25	12	112109021	112109022	0.0231	rs11065987	7.08	rs609230	0.003979	3.51	-4.0123	200	1	top1	0.004	0.13	-4.01235	6.01e-05	0.0289841
GTExv8.EUR.Heart_Atrial_Appendage	ENSG00000274523	RCC1L	7	75074227	75074228	0.1006	rs17207196	-3.98	rs17207196	0.043558	-4.12	-3.9841	72	1	top1	0.044	0.00011	3.98413	6.77e-05	0.0289841
GTExv8.EUR.Heart_Atrial_Appendage	ENSG00000170092	SPDYE5	7	75493624	75493625	0.2389	rs17207196	-3.98	rs17207196	0.145201	-6.9	-3.9841	203	1	top1	0.15	1.4e-12	3.98413	6.77e-05	0.0289841
GTExv8.EUR.Artery_Aorta	ENSG00000214955	None	21	34205054	34205055	0.1905	rs9305545	-4.7	rs2834451	0.015304	-4.47	0.869	429	10	lasso	0.084	5.1e-08	-3.73167	0.00019	0.0301606
GTExv8.EUR.Heart_Atrial_Appendage	ENSG00000144362	PHOSPHO2	2	169694453	169694454	0.1346	rs6731103	4.868	rs7575494	0.082787	-6.47	3.9565	466	1	top1	0.083	1.2e-07	-3.95652	7.6e-05	0.0302542
GTExv8.EUR.Heart_Atrial_Appendage	ENSG00000141295	SCRN2	17	47841332	47841333	0.3765	rs11658242	3.76	rs11079797	0.186299	-7.79	3.4091	387	387	susie	0.29	1.8e-25	-3.946	7.95e-05	0.0302542
GTExv8.EUR.Brain_Frontal_Cortex_BA9	ENSG00000232825	PLPPR5-AS1	1	99004275	99004276	0.2178	rs6577377	-3.673	rs302756	-0.002342	3.6	-2.65432	407	23	enet	0.027	0.023	-3.9679	7.25e-05	0.030272
GTExv8.EUR.Heart_Left_Ventricle	ENSG00000257815	PRANCR	12	70242892	70242893	0.1588	rs11609337	3.78	rs392942	0.008336	4.41	2.163	575	17	enet	0.057	7.3e-06	4.0396	5.35e-05	0.0303806
GTExv8.EUR.Heart_Left_Ventricle	ENSG00000154080	CHST9	18	27185316	27185317	0.259	rs12458504	4.38	rs12458504	0.262707	-9.51	4.381	566	7	lasso	0.27	1.1e-24	-4.0299	5.58e-05	0.0303806
GTExv8.EUR.Brain_Spinal_cord_cervical_c-1	ENSG00000204149	AGAP6	10	49982189	49982190	0.4885	rs4495813	-3.81	rs4838566	0.29087	-5.85	-3.7465	343	7	lasso	0.29	2.6e-10	3.9251	8.67e-05	0.0305473
GTExv8.EUR.Artery_Tibial	ENSG00000140948	ZCCHC14	16	87492044	87492045	0.1001	rs12445022	4.28	rs12445022	0.0862	-6.61	4.28358	586	586	susie	0.093	6.5e-12	-4.1553	3.25e-05	0.0309562
GTExv8.EUR.Artery_Tibial	ENSG00000225282	None	22	23926899	23926900	0.3639	rs9624364	4.72	rs2739338	0.335	-12.67	3	412	17	enet	0.34	1.3e-45	-4.12317	3.74e-05	0.0309562
GTExv8.EUR.Artery_Tibial	ENSG00000224468	LAMC1-AS1	1	183141281	183141282	0.0896	rs12034436	-4.097	rs12034436	0.115	7.73	-4.0968	443	1	top1	0.11	1.7e-14	-4.09677	4.19e-05	0.0309562
GTExv8.EUR.Artery_Tibial	ENSG00000140632	GLYR1	16	4846209	4846210	0.201	rs13338932	-4.66	rs12325592	0.164	-9.19	-4.09272	406	1	top1	0.16	1.8e-20	4.09272	4.26e-05	0.0309562
GTExv8.EUR.Artery_Tibial	ENSG00000272655	None	7	44019169	44019170	0.1265	rs4640970	-4.08	rs4640970	0.111	7.48	-4.0769	350	1	top1	0.11	4.8e-14	-4.07692	4.56e-05	0.0309562
GTExv8.EUR.Artery_Tibial	ENSG00000144362	PHOSPHO2	2	169694453	169694454	0.1988	rs6731103	4.87	rs7575494	0.217	-10.27	3.95652	466	43	enet	0.23	1.7e-28	-4.06565	4.79e-05	0.0309562
GTExv8.EUR.Heart_Left_Ventricle	ENSG00000170092	SPDYE5	7	75493624	75493625	0.1574	rs17207196	-3.98	rs17207196	0.088964	-6.18	-3.9841	202	1	top1	0.089	2.3e-08	3.98413	6.77e-05	0.0311889
GTExv8.EUR.Heart_Left_Ventricle	ENSG00000127957	PMS2P3	7	75528147	75528148	0.1579	rs17207196	-3.98	rs17207196	0.103236	6.3	-3.9841	216	1	top1	0.1	1.6e-09	-3.98413	6.77e-05	0.0311889
GTExv8.EUR.Artery_Tibial	ENSG00000250470	None	22	23977584	23977585	0.3608	rs9624364	4.72	rs4822466	0.25	-11.46	3.7031	417	21	enet	0.32	2.9e-42	-4.03546	5.45e-05	0.031582
GTExv8.EUR.Artery_Tibial	ENSG00000182511	FES	15	90883694	90883695	0.252	rs4932179	-4.36	rs1894400	0.073701	-6.92	4.08571	487	35	enet	0.13	6.6e-16	-4.0167	5.9e-05	0.031582
GTExv8.EUR.Artery_Tibial	ENSG00000158528	PPP1R9A	7	94907201	94907202	0.1615	rs854744	4.31	rs10265517	0.0804	-7.17	-2.2836	356	19	enet	0.12	7.5e-15	4.00809	6.12e-05	0.031582
GTExv8.EUR.Artery_Tibial	ENSG00000185420	SMYD3	1	246507311	246507312	0.0828	rs7513803	3.825	rs3935011	0.0237	4.98	3.3492	466	466	susie	0.026	0.00025	4.00539	6.19e-05	0.031582
GTExv8.EUR.Brain_Nucleus_accumbens_basal_ganglia	ENSG00000156374	PCGF6	10	103351133	103351134	0.1171	rs10786772	-4.17	rs11598702	-0.003819	-3.24	-3.803	352	352	susie	0.03	0.011	4.0868	4.37e-05	0.0317075
GTExv8.EUR.Artery_Aorta	ENSG00000152192	POU4F1	13	78603559	78603560	0.1072	rs4304924	-3.71	rs4304924	0.15487	-7.25	-3.7097	517	1	top1	0.15	7.5e-14	3.7097	0.000208	0.0320475
GTExv8.EUR.Artery_Aorta	ENSG00000250470	None	22	23977584	23977585	0.4298	rs9624364	4.72	rs4822466	0.299628	-10.15	3.7031	417	1	top1	0.3	2.5e-27	-3.7031	0.000213	0.0320475
GTExv8.EUR.Artery_Aorta	ENSG00000197548	ATG7	3	11272308	11272309	0.1536	rs184700	-4.08	rs6442241	0.0802	-6.53	-3.8795	516	4	lasso	0.1	2.1e-09	3.70156	0.000214	0.0320475
GTExv8.EUR.Brain_Cortex	ENSG00000111275	ALDH2	12	111766886	111766887	0.1244	rs653178	7.51	rs4648328	0.206073	-6.3	-3.9157	219	1	top1	0.21	6.5e-11	3.91566	9.02e-05	0.0320943
GTExv8.EUR.Artery_Aorta	ENSG00000114544	SLC41A3	3	126101560	126101561	0.3748	rs6438966	-4.1	rs1112001	0.188	8.71	-3.2206	456	21	enet	0.27	4.6e-24	-3.69451	0.00022	0.0323359
GTExv8.EUR.Artery_Tibial	ENSG00000153814	JAZF1	7	28180742	28180743	0.1531	rs849135	4.08	rs1635852	0.133	-8.12	3.9836	557	1	top1	0.13	1.4e-16	-3.98361	6.79e-05	0.0323595
GTExv8.EUR.Artery_Tibial	ENSG00000181754	AMIGO1	1	109509737	109509738	0.2293	rs660240	-5.6	rs553689	0.166	9.14	-4.1774	421	421	susie	0.17	3.6e-21	-3.97607	7.01e-05	0.0323595
GTExv8.EUR.Heart_Left_Ventricle	ENSG00000144362	PHOSPHO2	2	169694453	169694454	0.0981	rs6731103	4.87	rs7575494	0.061	-5.28	3.9565	466	1	top1	0.061	3.7e-06	-3.9565	7.6e-05	0.0325117
GTExv8.EUR.Brain_Hypothalamus	ENSG00000181264	TLCD5	11	120325128	120325129	0.2118	rs12292341	-3.93	rs10750171	0.02221	-3.76	-3.8413	553	29	enet	0.029	0.018	4.1957	2.72e-05	0.0326944
GTExv8.EUR.Artery_Aorta	ENSG00000225282	None	22	23926899	23926900	0.3485	rs9624364	4.72	rs4822466	0.340198	-10.64	3.7031	412	9	lasso	0.35	2.7e-32	-3.6855	0.000228	0.0329025
GTExv8.EUR.Artery_Tibial	ENSG00000144426	NBEAL1	2	203014878	203014879	0.4293	rs35212307	-4.23	rs4510208	0.408	-13.94	-3.95833	262	1	top1	0.41	3.6e-56	3.95833	7.55e-05	0.033268
GTExv8.EUR.Whole_Blood	ENSG00000181754	AMIGO1	1	109509737	109509738	0.1588	rs660240	-5.6	rs534135	0.12	9.32	-4.1774	421	13	enet	0.17	1.6e-24	-3.90696	9.35e-05	0.033292
GTExv8.EUR.Whole_Blood	ENSG00000153574	RPIA	2	88691643	88691644	0.0804	rs1438903	-3.734	rs6707271	0.0109	5.01	1.7761	196	35	enet	0.053	2.3e-08	3.9069	9.35e-05	0.033292
GTExv8.EUR.Whole_Blood	ENSG00000237172	B3GNT9	16	67151213	67151214	0.0328	rs9033	-3.9	rs9033	0.0303	4.45	-3.90476	261	1	top1	0.03	2.1e-05	-3.90476	9.43e-05	0.033292
GTExv8.EUR.Brain_Anterior_cingulate_cortex_BA24	ENSG00000133433	GSTT2B	22	23961185	23961186	0.746	rs9624364	4.72	rs2739338	0.388853	7.3	3	422	56	enet	0.52	4.4e-23	4.1194	3.8e-05	0.033326
GTExv8.EUR.Artery_Aorta	ENSG00000244754	N4BP2L2	13	32538884	32538885	0.0646	rs8001047	-3.78	rs9595795	0.02176	4.63	-3.6406	485	485	susie	0.04	0.00016	-3.6695	0.000243	0.0339759
GTExv8.EUR.Artery_Aorta	ENSG00000168813	ZNF507	19	32345593	32345594	0.1821	rs8104048	-3.67	rs8104048	0.174884	7.7	-3.6667	401	401	susie	0.18	1.3e-15	-3.66831	0.000244	0.0339759
CMC_Brain	-	ATXN2	12	111890017	112037480	0.0231	rs653178	7.51	rs11065884	0.0297	-4.58	-3.9054	256	1	top1	0.03	0.00014	3.9054	9.41e-05	0.0340486
CMC_Brain	-	B3GNT9	16	67182004	67184902	0.0336	rs9033	-3.9	rs9033	0.028569	3.82	-3.9048	257	1	top1	0.029	0.00018	-3.9048	9.43e-05	0.0340486
GTExv8.EUR.Whole_Blood	ENSG00000197548	ATG7	3	11272308	11272309	0.1201	rs184700	-4.08	rs6442241	0.0672	-6.66	-3.8795	516	1	top1	0.067	3.1e-10	3.87952	0.000105	0.034104
GTExv8.EUR.Whole_Blood	ENSG00000229390	MICD	6	29972463	29972464	0.6254	rs9501414	2.43	rs1632953	0.0301	-4.52	-1.0124	37	34	enet	0.091	1.8e-13	-3.8799	0.000105	0.034104
GTExv8.EUR.Brain_Substantia_nigra	ENSG00000154080	CHST9	18	27185316	27185317	0.1983	rs12458504	4.38	rs7505854	0.155768	4.31	3.7742	567	1	top1	0.16	2.9e-05	3.774	0.000161	0.0343083
GTExv8.EUR.Brain_Substantia_nigra	ENSG00000260372	AQP4-AS1	18	26655741	26655742	0.5168	rs12458504	4.38	rs163056	0.385951	6.5	-3.7581	554	554	susie	0.39	2.3e-12	-3.767	0.000165	0.0343083
GTExv8.EUR.Brain_Substantia_nigra	ENSG00000204149	AGAP6	10	49982189	49982190	0.231	rs4495813	-3.81	rs4838566	0.10275	-4.71	-3.7465	346	3	lasso	0.16	2.6e-05	3.7471	0.000179	0.0343083
GTExv8.EUR.Brain_Hypothalamus	ENSG00000154080	CHST9	18	27185316	27185317	0.3166	rs12458504	4.38	rs2171103	0.1768	5.57	4.11111	567	1	top1	0.18	2.8e-08	4.11111	3.94e-05	0.0343171
GTExv8.EUR.Brain_Hypothalamus	ENSG00000111275	ALDH2	12	111766886	111766887	0.0881	rs653178	7.51	rs1544396	0.0984	-4.14	-4.0247	218	1	top1	0.098	4e-05	4.02469	5.71e-05	0.0343171
GTExv8.EUR.Brain_Hypothalamus	ENSG00000226469	ADAM1B	12	111927017	111927018	0.1176	rs653178	7.51	rs1544396	0.00402	3.58	-4.0247	187	1	top1	0.004	0.2	-4.02469	5.71e-05	0.0343171
GTExv8.EUR.Heart_Left_Ventricle	ENSG00000107957	SH3PXD2A	10	103855542	103855543	0.1301	rs9425	4.62	rs11191835	0.004262	-3.9	2.7936	422	8	enet	0.013	0.023	-3.9261	8.63e-05	0.0344567
GTExv8.EUR.Brain_Frontal_Cortex_BA9	ENSG00000218537	MIF-AS1	22	23898929	23898930	0.602	rs9624364	4.72	rs2739338	0.3262	-7.23	3	425	29	enet	0.36	5.8e-17	-3.9143	9.07e-05	0.0347154
GTExv8.EUR.Artery_Aorta	ENSG00000143156	NME7	1	169367966	169367967	0.3757	rs1040503	4.074	rs929133	0.366	11.21	-3.1936	590	23	enet	0.43	1.5e-41	-3.65815	0.000254	0.0347586
GTExv8.EUR.Brain_Cortex	ENSG00000230286	None	2	27009806	27009807	0.1205	rs1275982	5.58	rs486582	0.0224	-4.25	-3.2344	347	4	lasso	0.023	0.023	3.88065	0.000104	0.0348278
GTExv8.EUR.Artery_Aorta	ENSG00000089022	MAPKAPK5	12	111843102	111843103	0.1643	rs653178	7.51	rs7114	0.049771	-4.56	-3.65	204	1	top1	0.05	2.6e-05	3.65	0.000262	0.035131
GTExv8.EUR.Artery_Aorta	ENSG00000167112	TRUB2	9	128322534	128322535	0.0815	rs9644916	3.72	rs2270204	0.0327	-4.34	3.15278	290	8	enet	0.047	4.6e-05	-3.6451	0.000267	0.035131
GTExv8.EUR.Artery_Aorta	ENSG00000143153	ATP1B1	1	169105696	169105697	0.2216	rs1040503	4.074	rs17349222	0.225	-8.85	-3.6032	584	584	susie	0.23	1.7e-20	3.64293	0.00027	0.035131
GTExv8.EUR.Whole_Blood	ENSG00000142233	NTN5	19	48673080	48673081	0.1168	rs4021	-5.09	rs516246	0.0596	5.97	5.01613	459	18	enet	0.068	2.7e-10	3.8616	0.000113	0.0352908
GTExv8.EUR.Brain_Caudate_basal_ganglia	ENSG00000133433	GSTT2B	22	23961185	23961186	0.7958	rs9624364	4.72	rs2739338	0.501277	9.38	3	420	43	enet	0.58	1e-33	3.8439	0.000121	0.0353056
GTExv8.EUR.Brain_Caudate_basal_ganglia	ENSG00000225282	None	22	23926899	23926900	0.4166	rs9624364	4.72	rs4822466	0.364997	-8.23	3.7031	409	12	enet	0.38	2.4e-19	-3.8374	0.000124	0.0353056
GTExv8.EUR.Artery_Tibial	ENSG00000157152	SYN2	3	12004401	12004402	0.322	rs307594	4.03	rs160221	0.284	11.7	3.57944	553	18	enet	0.28	1.3e-36	3.92321	8.74e-05	0.0353139
GTExv8.EUR.Artery_Tibial	ENSG00000237172	B3GNT9	16	67151213	67151214	0.1489	rs9033	-3.9	rs9033	0.122	7.71	-3.90476	261	1	top1	0.12	2.6e-15	-3.90476	9.43e-05	0.0353139
GTExv8.EUR.Artery_Tibial	ENSG00000281026	None	13	32509394	32509395	0.0374	rs8001047	-3.78	rs208426	0.020289	4.34	3.3636	477	477	susie	0.031	7.4e-05	3.90403	9.46e-05	0.0353139
GTExv8.EUR.Artery_Tibial	ENSG00000282728	PGR-AS1	11	101130688	101130689	0.24	rs523332	-5.24	rs555653	0.198949	9.78	-3.90323	550	1	top1	0.2	7.2e-25	-3.90323	9.49e-05	0.0353139
GTExv8.EUR.Artery_Tibial	ENSG00000254506	KIAA1191P2	11	101584294	101584295	0.2181	rs522053	-4.67	rs555653	0.114545	7.46	-3.90323	439	439	susie	0.12	3.8e-15	-3.88655	0.000102	0.0353139
GTExv8.EUR.Artery_Tibial	ENSG00000151422	FER	5	108747821	108747822	0.1782	rs9326726	-3.75	rs6871239	0.116	-7.6	1.71429	318	29	enet	0.17	1.6e-21	-3.88695	0.000102	0.0353139
GTExv8.EUR.Artery_Tibial	ENSG00000114544	SLC41A3	3	126101560	126101561	0.4874	rs6438966	-4.1	rs1112001	0.356	13.08	-3.22059	456	12	enet	0.41	5.1e-56	-3.87524	0.000107	0.0357675
GTExv8.EUR.Brain_Anterior_cingulate_cortex_BA24	ENSG00000142606	MMEL1	1	2632989	2632990	0.2359	rs3762444	-4.831	rs7535528	0.0554	-4.1	-4.0308	354	1	top1	0.055	0.0035	4.03077	5.56e-05	0.0358317
GTExv8.EUR.Brain_Anterior_cingulate_cortex_BA24	ENSG00000260088	DDX59-AS1	1	200669506	200669507	0.6738	rs4328101	4.422	rs3806358	0.415	-7.55	-3.5738	534	6	lasso	0.48	1.3e-20	3.99062	6.59e-05	0.0358317
GTExv8.EUR.Brain_Anterior_cingulate_cortex_BA24	ENSG00000144362	PHOSPHO2	2	169694453	169694454	0.2547	rs6731103	4.87	rs7575494	0.194537	-6.22	3.95652	464	464	susie	0.24	1.1e-09	-3.93336	8.38e-05	0.0358317
GTExv8.EUR.Brain_Anterior_cingulate_cortex_BA24	ENSG00000166407	LMO1	11	8268715	8268716	0.2517	rs4627068	-4.08	rs3794012	-0.00699	3.47	0.8806	578	578	susie	0.049	0.0056	3.9042	9.45e-05	0.0358317
GTExv8.EUR.Brain_Anterior_cingulate_cortex_BA24	ENSG00000243244	STON1	2	48530170	48530171	0.3291	rs4597580	3.92	rs4952916	0.163952	5.39	-2.85714	479	35	enet	0.27	6.5e-11	-3.89197	9.94e-05	0.0358317
GTExv8.EUR.Brain_Anterior_cingulate_cortex_BA24	ENSG00000218537	MIF-AS1	22	23898929	23898930	0.457	rs9624364	4.72	rs2330635	0.206188	-5.94	3.4531	427	427	susie	0.27	8.7e-11	-3.8677	0.00011	0.0358317
GTExv8.EUR.Brain_Anterior_cingulate_cortex_BA24	ENSG00000115216	NRBP1	2	27427789	27427790	0.1202	rs13001266	4.08	rs7585127	0.021874	-3.35	-3.20312	289	289	susie	0.03	0.026	3.83714	0.000124	0.0358317
GTExv8.EUR.Brain_Anterior_cingulate_cortex_BA24	ENSG00000263142	LRRC37A17P	17	47017192	47017193	0.1041	rs17608766	5.32	rs16941443	0.043256	4.5	3.863	295	295	susie	0.098	0.00013	3.82258	0.000132	0.0358317
GTExv8.EUR.Brain_Anterior_cingulate_cortex_BA24	ENSG00000127957	PMS2P3	7	75528147	75528148	0.5089	rs17207196	-3.98	rs17207196	0.247	6	-3.9841	215	215	susie	0.32	6.9e-13	-3.8047	0.000142	0.0358317
GTExv8.EUR.Brain_Anterior_cingulate_cortex_BA24	ENSG00000027001	MIPEP	13	23889418	23889419	0.523	rs17079485	-3.58	rs11551114	0.132379	5.06	-3.55	761	761	susie	0.17	2.8e-07	-3.8033	0.000143	0.0358317
GTExv8.EUR.Brain_Cerebellar_Hemisphere	ENSG00000154080	CHST9	18	27185316	27185317	0.2559	rs12458504	4.38	rs12458504	0.20717	-5.95	4.381	566	566	susie	0.21	1e-09	-4.2948	1.75e-05	0.0360459
GTExv8.EUR.Brain_Cerebellar_Hemisphere	ENSG00000226469	ADAM1B	12	111927017	111927018	0.076	rs653178	7.51	rs9971942	0.0408	4.03	-4.0122	188	188	susie	0.067	0.00061	-4.22963	2.34e-05	0.0360459
GTExv8.EUR.Brain_Cerebellar_Hemisphere	ENSG00000137185	ZSCAN9	6	28224885	28224886	0.1607	rs13205911	4.33	rs13218875	0.03715	3.53	4.1597	432	1	top1	0.037	0.0089	4.15972	3.19e-05	0.0360459
GTExv8.EUR.Brain_Cerebellar_Hemisphere	ENSG00000178662	CSRNP3	2	165469646	165469647	0.1634	rs13427924	-4.31	rs16850592	0.025271	3.3	-4.1389	378	1	top1	0.025	0.026	-4.13889	3.49e-05	0.0360459
GTExv8.EUR.Artery_Coronary	ENSG00000144362	PHOSPHO2	2	169694453	169694454	0.1389	rs6731103	4.87	rs7575494	0.117641	-4.71	3.9565	466	1	top1	0.12	2e-06	-3.9565	7.6e-05	0.0361698
GTExv8.EUR.Artery_Coronary	ENSG00000224468	LAMC1-AS1	1	183141281	183141282	0.1107	rs12034436	-4.097	rs10911260	0.027699	4.52	-3.9839	444	444	susie	0.068	0.0003	-3.91424	9.07e-05	0.0361698
GTExv8.EUR.Artery_Coronary	ENSG00000115073	ACTR1B	2	97664106	97664107	0.4255	rs17424787	-3.77	rs11692435	0.208092	6.57	-3.7	143	5	lasso	0.27	5.8e-14	-3.8566	0.000115	0.0361698
GTExv8.EUR.Artery_Coronary	ENSG00000136531	SCN2A	2	165208261	165208262	0.2325	rs6731050	4.26	rs12464010	0.029819	-4.98	-4.0429	400	400	susie	0.084	6.2e-05	3.8503	0.000118	0.0361698
GTExv8.EUR.Artery_Coronary	ENSG00000099977	DDT	22	23980468	23980469	0.4812	rs9624364	4.72	rs4822466	0.25136	-6.88	3.7031	416	26	enet	0.26	2.6e-13	-3.8324	0.000127	0.0361698
GTExv8.EUR.Artery_Coronary	ENSG00000203880	PCMTD2	20	64255694	64255695	0.2147	rs6010691	3.75	rs2427621	-0.005611	3.47	2.9785	230	230	susie	0.039	0.0051	3.8129	0.000137	0.0361698
GTExv8.EUR.Artery_Coronary	ENSG00000253671	None	8	17808940	17808941	0.2942	rs2427741	-4.23	rs2517289	0.193641	6.53	-3.8649	871	7	lasso	0.21	7.8e-11	-3.7993	0.000145	0.0361698
GTExv8.EUR.Artery_Coronary	ENSG00000259810	None	16	31788201	31788202	0.1637	rs8062902	-3.24	rs9674389	0.031791	4.27	2.4067	193	193	susie	0.06	0.00061	3.7923	0.000149	0.0361698
GTExv8.EUR.Artery_Coronary	ENSG00000134222	PSRC1	1	109283185	109283186	0.2973	rs660240	-5.6	rs14000	0.010166	-3.58	2.1635	442	39	enet	0.045	0.0027	-3.77599	0.000159	0.0361698
GTExv8.EUR.Artery_Coronary	ENSG00000204410	MSH5	6	31739947	31739948	0.105	rs3094005	4.05	rs3117575	0.0194	-3.8	3.6535	242	242	susie	0.042	0.0037	-3.7645	0.000167	0.0361698
GTExv8.EUR.Artery_Coronary	ENSG00000240972	MIF	22	23894003	23894004	0.6062	rs9624364	4.72	rs2739338	0.52214	-9.83	3	427	33	enet	0.54	8.3e-31	-3.7348	0.000188	0.0361698
GTExv8.EUR.Artery_Coronary	ENSG00000186470	BTN3A2	6	26365158	26365159	0.537	rs13198716	4.27	rs9366653	0.36	-8.65	3.2982	544	56	enet	0.43	2.6e-23	-3.7345	0.000188	0.0361698
GTExv8.EUR.Artery_Coronary	ENSG00000118292	C1orf54	1	150268566	150268567	0.1649	rs10157197	3.831	rs7512552	0.029969	-3.72	-3.4032	243	243	susie	0.03	0.012	3.71935	0.0002	0.0361698
GTExv8.EUR.Artery_Coronary	ENSG00000179673	RPRML	17	46979247	46979248	0.1707	rs17608766	5.32	rs16941443	0.04525	-4.44	3.863	294	294	susie	0.059	0.00072	-3.7134	0.000204	0.0361698
GTExv8.EUR.Artery_Coronary	ENSG00000225282	None	22	23926899	23926900	0.3776	rs9624364	4.72	rs4822466	0.34924	-8.01	3.7031	412	1	top1	0.35	4.4e-18	-3.7031	0.000213	0.0361698
GTExv8.EUR.Artery_Coronary	ENSG00000143153	ATP1B1	1	169105696	169105697	0.2249	rs1040503	4.074	rs7552323	0.146435	-5.33	-3.6984	587	1	top1	0.15	1e-07	3.69841	0.000217	0.0361698
GTExv8.EUR.Artery_Coronary	ENSG00000224389	C4B	6	32014761	32014762	0.427	rs3101018	3.71	rs9332704	0.0123	4.11	2.7213	189	189	susie	0.12	1.2e-06	3.6975	0.000218	0.0361698
GTExv8.EUR.Brain_Cortex	ENSG00000244731	C4A	6	31982023	31982024	0.3656	rs3094005	4.05	rs497309	0.135401	-5.53	3.6614	222	42	enet	0.18	9.7e-10	-3.841	0.000123	0.0364352
GTExv8.EUR.Brain_Cortex	ENSG00000159202	UBE2Z	17	48908368	48908369	0.1236	rs937301	-4.38	rs318095	0.035447	-4.13	-3.4516	396	396	susie	0.057	0.00065	3.8359	0.000125	0.0364352
GTExv8.EUR.Brain_Cortex	ENSG00000257815	PRANCR	12	70242892	70242893	0.2386	rs11609337	3.78	rs11609337	0.115395	5.1	3.7753	575	575	susie	0.13	2.6e-07	3.83023	0.000128	0.0364352
GTExv8.EUR.Brain_Spinal_cord_cervical_c-1	ENSG00000138380	CARF	2	202912226	202912227	0.202	rs35212307	-4.23	rs2043444	0.072275	-3.97	-2.1936	242	242	susie	0.11	0.00015	3.8536	0.000116	0.0367836
GTExv8.EUR.Brain_Anterior_cingulate_cortex_BA24	ENSG00000257815	PRANCR	12	70242892	70242893	0.2688	rs11609337	3.78	rs11609337	0.248137	5.81	3.7753	572	1	top1	0.25	4.7e-10	3.7753	0.00016	0.036834
GTExv8.EUR.Brain_Anterior_cingulate_cortex_BA24	ENSG00000173917	HOXB2	17	48544988	48544989	0.1529	rs937301	-4.38	rs17697950	0.013364	-4.27	2.1408	408	18	enet	0.057	0.0031	-3.76284	0.000168	0.036834
GTExv8.EUR.Artery_Tibial	ENSG00000135862	LAMC1	1	183023459	183023460	0.1437	rs12034436	-4.097	rs20558	0.125	-8.21	-3.7581	438	32	enet	0.13	1.6e-16	3.8591	0.000114	0.0368372
GTExv8.EUR.Heart_Atrial_Appendage	ENSG00000246273	SBF2-AS1	11	9758291	9758292	0.1429	rs360140	-5.57	rs173396	0.0214	-4.17	-5.2923	366	28	enet	0.051	3.3e-05	3.88237	0.000103	0.0371342
GTExv8.EUR.Brain_Hippocampus	ENSG00000263142	LRRC37A17P	17	47017192	47017193	0.1733	rs17608766	5.32	rs16941443	0.153	5.12	3.863	296	296	susie	0.16	2.8e-07	3.93652	8.27e-05	0.0373184
GTExv8.EUR.Heart_Left_Ventricle	ENSG00000261656	BEAN1-AS1	16	66479130	66479131	0.1173	rs8045810	-4.55	rs3785087	0.0243	-4.76	-3.5441	488	12	enet	0.029	0.0011	3.88808	0.000101	0.0378056
GTExv8.EUR.Brain_Hypothalamus	ENSG00000133433	GSTT2B	22	23961185	23961186	0.827	rs9624364	4.72	rs4822466	0.31878	7.38	3.7031	422	56	enet	0.39	1.7e-18	3.95779	7.56e-05	0.0380433
GTExv8.EUR.Brain_Hypothalamus	ENSG00000127957	PMS2P3	7	75528147	75528148	0.4429	rs17207196	-3.98	rs17207196	0.234447	6.54	-3.9841	213	213	susie	0.25	2.1e-11	-3.9315	8.44e-05	0.0380433
GTExv8.EUR.Artery_Tibial	ENSG00000072310	SREBF1	17	17837001	17837002	0.0316	rs11078408	4.66	rs11078406	0.0305	4.83	4	421	421	susie	0.034	3.4e-05	3.84094	0.000123	0.0384633
GTExv8.EUR.Artery_Coronary	ENSG00000111816	FRK	6	116060757	116060758	0.1686	rs195502	-4.26	rs558886	0.0511	4.51	-3.6623	400	1	top1	0.051	0.0015	-3.66234	0.00025	0.0386401
GTExv8.EUR.Artery_Coronary	ENSG00000267213	DPY19L3-DT	19	32405541	32405542	0.259	rs8104048	-3.67	rs8104048	0.128	-5.92	-3.6667	406	406	susie	0.13	3.9e-07	3.6571	0.000255	0.0386401
GTExv8.EUR.Artery_Coronary	ENSG00000198270	TMEM116	12	112013184	112013185	0.1999	rs653178	7.51	rs4766764	0.18	5.95	-3.65	196	1	top1	0.18	2.9e-09	-3.65	0.000262	0.0386401
GTExv8.EUR.Artery_Tibial	ENSG00000163596	ICA1L	2	202871984	202871985	0.0715	rs35212307	-4.23	rs4675310	0.0438	4.81	-4.12632	242	11	lasso	0.046	1.5e-06	-3.8286	0.000129	0.038776
GTExv8.EUR.Artery_Tibial	ENSG00000172469	MANEA	6	95577542	95577543	0.2831	rs11153357	3.32	rs4549624	0.108	7.33	-3.23438	291	291	susie	0.19	3.2e-24	-3.82278	0.000132	0.038776
GTExv8.EUR.Brain_Hypothalamus	ENSG00000273295	None	22	23907067	23907068	0.771	rs9624364	4.72	rs4822466	0.52157	-9.32	3.7031	425	425	susie	0.57	2.2e-30	-3.89667	9.75e-05	0.039065
GTExv8.EUR.Artery_Aorta	ENSG00000113318	MSH3	5	80655151	80655152	0.4515	rs1650697	4.26	rs12517451	0.323507	10.34	4.1528	480	39	enet	0.39	2.8e-37	3.6104	0.000306	0.0391729
GTExv8.EUR.Heart_Left_Ventricle	ENSG00000099974	DDTL	22	23966900	23966901	0.2019	rs9624364	4.72	rs4822458	0.142762	7.27	3.7344	426	12	enet	0.15	4.9e-13	3.863	0.000112	0.0394569
GTExv8.EUR.Artery_Tibial	ENSG00000260088	DDX59-AS1	1	200669506	200669507	0.3631	rs4328101	4.422	rs3806358	0.315	-12.31	-3.5738	542	542	susie	0.35	1.7e-46	3.80972	0.000139	0.0396314
GTExv8.EUR.Brain_Anterior_cingulate_cortex_BA24	ENSG00000260372	AQP4-AS1	18	26655741	26655742	0.716	rs12458504	4.38	rs232319	0.565095	8.72	-3.6936	552	552	susie	0.57	4.9e-26	-3.71468	0.000203	0.0398804
GTExv8.EUR.Brain_Anterior_cingulate_cortex_BA24	ENSG00000204152	TIMM23B	10	49942032	49942033	0.369	rs4495813	-3.81	rs4838566	0.23451	6.06	-3.7465	345	345	susie	0.24	1.1e-09	-3.7	0.000216	0.0398804
GTExv8.EUR.Brain_Anterior_cingulate_cortex_BA24	ENSG00000163596	ICA1L	2	202871984	202871985	0.1969	rs35212307	-4.23	rs6705330	0.029997	-3.7	-4.14583	242	5	lasso	0.06	0.0023	3.69957	0.000216	0.0398804
GTExv8.EUR.Brain_Hippocampus	ENSG00000242265	PEG10	7	94656324	94656325	0.1201	rs854744	4.31	rs11981513	0.025291	4.19	3.0625	313	313	susie	0.051	0.0032	3.8805	0.000104	0.040071
GTExv8.EUR.Brain_Hippocampus	ENSG00000253671	None	8	17808940	17808941	0.2427	rs2427741	-4.23	rs2517289	0.088773	4.7	-3.8649	870	1	top1	0.089	0.00013	-3.8649	0.000111	0.040071
GTExv8.EUR.Artery_Coronary	ENSG00000273295	None	22	23907067	23907068	0.7983	rs9624364	4.72	rs2739338	0.61246	-10.54	3	425	49	enet	0.68	1.2e-44	-3.6313	0.000282	0.0401044
GTExv8.EUR.Artery_Aorta	ENSG00000244731	C4A	6	31982023	31982024	0.3968	rs3094005	4.05	rs1150753	0.279638	-9.74	3.5984	222	1	top1	0.28	2.6e-25	-3.5984	0.00032	0.0403149
GTExv8.EUR.Heart_Left_Ventricle	ENSG00000076685	NT5C2	10	103193305	103193306	0.0625	rs3781281	4.08	rs7918134	0.008623	-3.85	3.0789	351	5	lasso	0.018	0.0093	-3.8323	0.000127	0.0403469
GTExv8.EUR.Heart_Left_Ventricle	ENSG00000133460	SLC2A11	22	23857039	23857040	0.2378	rs9624364	4.72	rs4822441	0.119155	-6.55	2.625	447	7	enet	0.13	2.8e-11	-3.8298	0.000128	0.0403469
GTExv8.EUR.Brain_Hypothalamus	ENSG00000181754	AMIGO1	1	109509737	109509738	0.3	rs660240	-5.6	rs17575742	0.0405	4.25	-2.0769	422	422	susie	0.09	8.3e-05	-3.81988	0.000134	0.0404252
GTExv8.EUR.Brain_Hypothalamus	ENSG00000054282	SDCCAG8	1	243256033	243256034	0.2293	rs10926994	-4.188	rs6429422	0.0653	4.08	-3.8182	285	1	top1	0.065	0.00075	-3.81818	0.000134	0.0404252
GTExv8.EUR.Brain_Hypothalamus	ENSG00000117597	UTP25	1	209828006	209828007	0.2765	rs182743	4.128	rs661849	0.0283	-4.44	-2.8356	521	27	enet	0.076	0.00028	3.80777	0.00014	0.0404252
GTExv8.EUR.Brain_Hypothalamus	ENSG00000260088	DDX59-AS1	1	200669506	200669507	0.7371	rs4328101	4.422	rs3806358	0.548	-9.26	-3.5738	539	539	susie	0.61	2.1e-33	3.79089	0.00015	0.0404252
GTExv8.EUR.Brain_Hypothalamus	ENSG00000142444	TIMM29	19	10928732	10928733	0.2028	rs12052058	-4.81	rs12460263	-0.00557	-3.83	-3.6875	380	49	enet	0.021	0.04	3.75495	0.000173	0.0404252
GTExv8.EUR.Brain_Hypothalamus	ENSG00000204149	AGAP6	10	49982189	49982190	0.236	rs4495813	-3.81	rs4838566	0.214	-5.92	-3.7465	344	1	top1	0.21	7.2e-10	3.7465	0.000179	0.0404252
GTExv8.EUR.Brain_Hypothalamus	ENSG00000204152	TIMM23B	10	49942032	49942033	0.5172	rs4495813	-3.81	rs4838566	0.382	7.85	-3.7465	344	344	susie	0.38	4.3e-18	-3.7317	0.00019	0.0404252
GTExv8.EUR.Brain_Hypothalamus	ENSG00000117477	CCDC181	1	169460668	169460669	0.1652	rs1040503	4.074	rs3766077	0.0141	3.88	-3.9524	566	566	susie	0.044	0.0049	-3.72493	0.000195	0.0404252
GTExv8.EUR.Brain_Hypothalamus	ENSG00000218537	MIF-AS1	22	23898929	23898930	0.416	rs9624364	4.72	rs4822466	0.24916	-6.4	3.7031	427	1	top1	0.25	2e-11	-3.70312	0.000213	0.0404252
GTExv8.EUR.Brain_Hypothalamus	ENSG00000225282	None	22	23926899	23926900	0.431	rs9624364	4.72	rs4822466	0.41363	-8.16	3.7031	411	411	susie	0.42	4.2e-20	-3.70312	0.000213	0.0404252
GTExv8.EUR.Brain_Frontal_Cortex_BA9	ENSG00000257815	PRANCR	12	70242892	70242893	0.1979	rs11609337	3.78	rs11609337	0.086119	4.79	3.7753	574	574	susie	0.1	2.2e-05	3.85221	0.000117	0.0406809
GTExv8.EUR.Brain_Frontal_Cortex_BA9	ENSG00000248278	SUMO2P17	17	48908982	48908983	0.3281	rs937301	-4.38	rs318095	0.082489	-4.95	-3.4516	396	24	enet	0.15	3.4e-07	3.839	0.000124	0.0406809
GTExv8.EUR.Artery_Tibial	ENSG00000141295	SCRN2	17	47841332	47841333	0.37	rs11658242	3.76	rs11079797	0.205	-10	3.4091	386	386	susie	0.3	3.4e-39	-3.79442	0.000148	0.0409302
GTExv8.EUR.Artery_Tibial	ENSG00000146112	PPP1R18	6	30687894	30687895	0.1198	rs3130557	3.79	rs3130557	0.072311	-6.25	3.7874	77	1	top1	0.072	1.5e-09	-3.7874	0.000152	0.0409302
GTExv8.EUR.Artery_Coronary	ENSG00000152931	PART1	5	60487929	60487930	0.0909	rs6449502	-2.85	rs8176070	0.025956	-3.82	-2.8308	316	15	enet	0.065	0.00037	3.61	0.000305	0.0409912
GTExv8.EUR.Artery_Coronary	ENSG00000214435	AS3MT	10	102869515	102869516	0.7234	rs3781281	4.08	rs4919690	0.398513	-8.39	3.6056	344	1	top1	0.4	4.6e-21	-3.6056	0.000311	0.0409912
GTExv8.EUR.Artery_Coronary	ENSG00000244731	C4A	6	31982023	31982024	0.355	rs3094005	4.05	rs1150753	0.202	-6	3.5984	222	1	top1	0.2	2.7e-10	-3.5984	0.00032	0.0409912
GTExv8.EUR.Artery_Coronary	ENSG00000143156	NME7	1	169367966	169367967	0.3107	rs1040503	4.074	rs929133	0.127026	6.36	-3.1936	591	39	enet	0.19	1.1e-09	-3.58265	0.00034	0.0409912
GTExv8.EUR.Artery_Coronary	ENSG00000224205	GSTT3P	22	23991420	23991421	0.6107	rs9624364	4.72	rs4822466	0.44954	-9.35	3.7031	418	25	enet	0.51	3.7e-29	-3.5776	0.000347	0.0409912
GTExv8.EUR.Artery_Coronary	ENSG00000100418	DESI1	22	41621095	41621096	0.1666	rs743832	3.62	rs8140869	0.04246	-4.39	-2.8571	300	5	lasso	0.085	5.6e-05	3.5753	0.00035	0.0409912
GTExv8.EUR.Brain_Caudate_basal_ganglia	ENSG00000137312	FLOT1	6	30742732	30742733	0.1213	rs3130557	3.79	rs3130557	0.0819	4.06	3.7874	77	1	top1	0.082	8.3e-05	3.787	0.000152	0.041
GTExv8.EUR.Brain_Cortex	ENSG00000137312	FLOT1	6	30742732	30742733	0.2033	rs3130557	3.79	rs3130557	0.104468	4.66	3.7874	77	1	top1	0.1	4.8e-06	3.787	0.000152	0.0412065
GTExv8.EUR.Artery_Tibial	ENSG00000197815	None	17	17858226	17858227	0.1232	rs11078408	4.66	rs4925130	0.182	-10.03	4.127	415	25	enet	0.21	4.5e-26	-3.77622	0.000159	0.041658
GTExv8.EUR.Brain_Hippocampus	ENSG00000204149	AGAP6	10	49982189	49982190	0.3911	rs4495813	-3.81	rs4838566	0.191112	-5.7	-3.7465	345	6	lasso	0.22	8.4e-10	3.8301	0.000128	0.0420073
GTExv8.EUR.Brain_Cerebellar_Hemisphere	ENSG00000111275	ALDH2	12	111766886	111766887	0.1217	rs653178	7.51	rs4648328	0.056241	-4.29	-3.9157	218	218	susie	0.083	0.00015	4.03999	5.35e-05	0.0420621
GTExv8.EUR.Brain_Cerebellar_Hemisphere	ENSG00000244731	C4A	6	31982023	31982024	0.5237	rs3094005	4.05	rs497309	0.26284	-6.69	3.6614	219	40	enet	0.27	2.4e-12	-4.03639	5.43e-05	0.0420621
GTExv8.EUR.Artery_Tibial	ENSG00000082175	PGR	11	101130523	101130524	0.5328	rs523332	-5.24	rs555653	0.357046	13.1	-3.90323	550	48	enet	0.37	1.3e-49	-3.76717	0.000165	0.0420924
GTExv8.EUR.Brain_Putamen_basal_ganglia	ENSG00000198270	TMEM116	12	112013184	112013185	0.0999	rs653178	7.51	rs12422941	0.068581	4.28	-3.2778	191	191	susie	0.089	0.00011	-3.8549	0.000116	0.0421273
GTExv8.EUR.Brain_Cortex	ENSG00000175662	TOM1L2	17	17972421	17972422	0.119	rs11078408	4.66	rs2955382	0.113964	-5.19	2.3492	384	384	susie	0.13	4.9e-07	-3.75125	0.000176	0.0422909
GTExv8.EUR.Brain_Cortex	ENSG00000204152	TIMM23B	10	49942032	49942033	0.4099	rs4495813	-3.81	rs4838566	0.371293	8.27	-3.7465	344	1	top1	0.37	3.3e-20	-3.74648	0.000179	0.0422909
GTExv8.EUR.Brain_Cortex	ENSG00000270210	None	2	28425944	28425945	0.2306	rs7590263	-3.76	rs7562	0.074	-4.76	-3.7258	422	422	susie	0.08	6.3e-05	3.74712	0.000179	0.0422909
GTExv8.EUR.Brain_Cortex	ENSG00000167112	TRUB2	9	128322534	128322535	0.1856	rs9644916	3.724	rs9644916	0.0495	-4.65	3.7237	290	3	lasso	0.054	0.00095	-3.7154	0.000203	0.0422909
GTExv8.EUR.Brain_Cortex	ENSG00000225282	None	22	23926899	23926900	0.461	rs9624364	4.72	rs4822466	0.40122	-8.79	3.7031	410	410	susie	0.41	1.3e-22	-3.71353	0.000204	0.0422909
GTExv8.EUR.Brain_Cortex	ENSG00000260372	AQP4-AS1	18	26655741	26655742	0.757	rs12458504	4.38	rs232319	0.619097	10.74	-3.6936	553	11	lasso	0.62	3.4e-40	-3.7117	0.000206	0.0422909
GTExv8.EUR.Brain_Cortex	ENSG00000224389	C4B	6	32014761	32014762	0.1414	rs3101018	3.71	rs3101018	0.050233	3.86	3.7087	189	1	top1	0.05	0.0013	3.709	0.000208	0.0422909
GTExv8.EUR.Brain_Putamen_basal_ganglia	ENSG00000143156	NME7	1	169367966	169367967	0.2608	rs1040503	4.074	rs1011638	0.088374	4.62	-3.8871	589	589	susie	0.093	7.7e-05	-3.81483	0.000136	0.0423349
GTExv8.EUR.Brain_Putamen_basal_ganglia	ENSG00000260088	DDX59-AS1	1	200669506	200669507	0.6066	rs4328101	4.422	rs3806358	0.489711	-8.7	-3.5738	537	8	lasso	0.5	1.1e-24	3.81619	0.000136	0.0423349
GTExv8.EUR.Brain_Cortex	ENSG00000115073	ACTR1B	2	97664106	97664107	0.2147	rs17424787	-3.77	rs11692435	0.0606	4.56	-3.7	143	1	top1	0.061	0.00046	-3.7	0.000216	0.042403
GTExv8.EUR.Brain_Cortex	ENSG00000105875	WDR91	7	135211533	135211534	0.2953	rs12707217	-5.22	rs6943567	0.028133	-3.8	3.194	438	438	susie	0.033	0.0077	-3.6908	0.000224	0.042422
GTExv8.EUR.Brain_Cortex	ENSG00000243244	STON1	2	48530170	48530171	0.2867	rs4597580	3.92	rs2293274	0.0916	5.38	-1.6866	479	479	susie	0.2	1.7e-10	-3.68291	0.000231	0.042422
GTExv8.EUR.Brain_Substantia_nigra	ENSG00000260088	DDX59-AS1	1	200669506	200669507	0.734	rs4328101	4.422	rs3806358	0.548291	-7.41	-3.5738	527	9	lasso	0.55	4.1e-19	3.6718	0.000241	0.0426385
GTExv8.EUR.Brain_Cerebellum	ENSG00000260088	DDX59-AS1	1	200669506	200669507	0.5889	rs4328101	4.422	rs3806358	0.386	-8.53	-3.5738	529	529	susie	0.42	7.1e-24	4	6.41e-05	0.0430111
GTExv8.EUR.Brain_Caudate_basal_ganglia	ENSG00000260088	DDX59-AS1	1	200669506	200669507	0.741	rs4328101	4.422	rs3806358	0.615028	-10.3	-3.5738	537	5	lasso	0.62	6.3e-38	3.76239	0.000168	0.04305
GTExv8.EUR.Brain_Cerebellum	ENSG00000181754	AMIGO1	1	109509737	109509738	0.2128	rs660240	-5.6	rs3820667	0.0606	4.75	-3.0952	422	422	susie	0.075	8.7e-05	-3.96	7.51e-05	0.0431505
GTExv8.EUR.Brain_Cerebellum	ENSG00000144362	PHOSPHO2	2	169694453	169694454	0.1669	rs6731103	4.868	rs7575494	0.140191	-5.34	3.95652	466	1	top1	0.14	7.2e-08	-3.95652	7.6e-05	0.0431505
GTExv8.EUR.Artery_Tibial	ENSG00000160785	SLC25A44	1	156193931	156193932	0.2456	rs2244144	-4.569	rs7534339	0.132	-8.2	-3.8286	374	374	susie	0.13	1.5e-16	3.75443	0.000174	0.0432502
GTExv8.EUR.Brain_Cerebellar_Hemisphere	ENSG00000142233	NTN5	19	48673080	48673081	0.196	rs4021	-5.09	rs516246	0.075632	4.51	5.01613	455	455	susie	0.14	1.1e-06	3.98262	6.82e-05	0.0432551
GTExv8.EUR.Brain_Cerebellar_Hemisphere	ENSG00000175662	TOM1L2	17	17972421	17972422	0.1842	rs11078408	4.66	rs4925125	0.14113	-5.34	4.0645	377	377	susie	0.15	4.9e-07	-3.98	6.98e-05	0.0432551
GTExv8.EUR.Artery_Aorta	ENSG00000166165	CKB	14	103523110	103523111	0.1292	rs17679475	-3.62	rs3783394	0.045508	6.05	-3.4154	354	22	enet	0.085	4.5e-08	-3.57576	0.000349	0.0432815
GTExv8.EUR.Brain_Cerebellum	ENSG00000076685	NT5C2	10	103193305	103193306	0.1083	rs3781281	4.08	rs12779263	0.043129	-4.4	4.0746	351	351	susie	0.054	0.00076	-3.92908	8.53e-05	0.0433511
GTExv8.EUR.Brain_Cerebellum	ENSG00000112812	PRSS16	6	27247700	27247701	0.3859	rs17749927	4.31	rs13219354	0.222	7.08	3.6068	336	25	enet	0.29	9.1e-16	3.92119	8.81e-05	0.0433511
GTExv8.EUR.Brain_Cerebellum	ENSG00000224468	LAMC1-AS1	1	183141281	183141282	0.1147	rs12034436	-4.097	rs10752881	0.0869	5	-3.6191	445	445	susie	0.099	6.6e-06	-3.88	0.000104	0.0435091
GTExv8.EUR.Brain_Cerebellum	ENSG00000182264	IZUMO1	19	48746908	48746909	0.3481	rs4021	-5.09	rs4021	0.10879	5.93	-5.0896	429	7	lasso	0.2	9.3e-11	-3.87488	0.000107	0.0435091
GTExv8.EUR.Brain_Cerebellum	ENSG00000039650	PNKP	19	49867908	49867909	0.2272	rs12980435	-3.96	rs16981486	0.057002	-4	2.5556	345	6	lasso	0.1	3.9e-06	-3.86342	0.000112	0.0435091
GTExv8.EUR.Brain_Cerebellum	ENSG00000218537	MIF-AS1	22	23898929	23898930	0.7334	rs9624364	4.72	rs2154594	0.33944	-8.19	3.3906	426	426	susie	0.46	9.7e-27	-3.86344	0.000112	0.0435091
GTExv8.EUR.Brain_Caudate_basal_ganglia	ENSG00000204152	TIMM23B	10	49942032	49942033	0.1959	rs4495813	-3.81	rs4838566	0.176779	5.61	-3.7465	344	1	top1	0.18	5.6e-09	-3.74648	0.000179	0.0436845
GTExv8.EUR.Artery_Aorta	ENSG00000224205	GSTT3P	22	23991420	23991421	0.6342	rs9624364	4.72	rs4822466	0.444468	-12.16	3.7031	418	28	enet	0.46	5.1e-46	-3.5693	0.000358	0.0437146
GTExv8.EUR.Heart_Left_Ventricle	ENSG00000240972	MIF	22	23894003	23894004	0.2598	rs9624364	4.72	rs4822466	0.219022	-8.93	3.7031	430	7	lasso	0.23	3.2e-20	-3.7985	0.000146	0.0437197
GTExv8.EUR.Brain_Anterior_cingulate_cortex_BA24	ENSG00000244731	C4A	6	31982023	31982024	0.243	rs3094005	4.05	rs497309	0.15665	-4.88	3.6614	219	1	top1	0.16	1.2e-06	-3.6614	0.000251	0.0440254
GTExv8.EUR.Brain_Substantia_nigra	ENSG00000133433	GSTT2B	22	23961185	23961186	0.624	rs9624364	4.72	rs2739338	0.353112	6.52	3	427	41	enet	0.46	6.4e-15	3.64173	0.000271	0.0445214
GTExv8.EUR.Brain_Hypothalamus	ENSG00000076685	NT5C2	10	103193305	103193306	0.1075	rs3781281	4.08	rs12779263	-0.00638	-3.3	4.0746	350	350	susie	0.018	0.05	-3.6659	0.000247	0.0445341
CMC_Brain	-	ATG7	3	11314009	11599139	0.0734	rs184700	-4.08	rs347587	0.065271	-6.7	-4.0615	670	3	lasso	0.073	3.3e-09	3.82299	0.000132	0.044682
GTExv8.EUR.Brain_Hypothalamus	ENSG00000266472	MRPS21	1	150293719	150293720	0.2164	rs10157197	3.831	rs10888578	0.0783	-4.45	3.6515	249	1	top1	0.078	0.00024	-3.65152	0.000261	0.0448174
CMC_Brain	-	ALDH2	12	112204690	112247789	0.0456	rs653178	7.51	rs441	0.105984	-7.55	-3.8072	223	1	top1	0.11	7.7e-13	3.8072	0.000141	0.0449209
GTExv8.EUR.Brain_Spinal_cord_cervical_c-1	ENSG00000240972	MIF	22	23894003	23894004	0.376	rs9624364	4.72	rs1129067	0.14224	-5.25	3.1	426	426	susie	0.19	5.5e-07	-3.77995	0.000157	0.0451867
GTExv8.EUR.Brain_Spinal_cord_cervical_c-1	ENSG00000260372	AQP4-AS1	18	26655741	26655742	0.707	rs12458504	4.38	rs163056	0.47085	7.37	-3.7581	552	1	top1	0.47	1.6e-17	-3.75806	0.000171	0.0451867
GTExv8.EUR.Brain_Putamen_basal_ganglia	ENSG00000133433	GSTT2B	22	23961185	23961186	0.791	rs9624364	4.72	rs2739338	0.55784	9.25	3	422	41	enet	0.64	1e-35	3.7811	0.000156	0.0453232
GTExv8.EUR.Brain_Cerebellum	ENSG00000244731	C4A	6	31982023	31982024	0.592	rs3094005	4.05	rs497309	0.311	-7.79	3.6614	219	43	enet	0.41	5.1e-23	-3.83827	0.000124	0.0457622
GTExv8.EUR.Artery_Tibial	ENSG00000141905	NFIC	19	3359562	3359563	0.185	rs4807475	-3.16	rs4807475	0.0868	7.01	-3.16418	403	15	enet	0.13	5.9e-16	-3.73159	0.00019	0.0460465
GTExv8.EUR.Brain_Frontal_Cortex_BA9	ENSG00000143374	TARS2	1	150487363	150487364	0.5724	rs10157197	3.831	rs2147324	0.176656	-5.48	-3.77419	280	1	top1	0.18	2.5e-08	3.7742	0.000161	0.0461388
GTExv8.EUR.Brain_Frontal_Cortex_BA9	ENSG00000204149	AGAP6	10	49982189	49982190	0.237	rs4495813	-3.81	rs4838566	0.145	-5.11	-3.7465	343	1	top1	0.15	5.1e-07	3.74648	0.000179	0.0461388
GTExv8.EUR.Brain_Frontal_Cortex_BA9	ENSG00000260372	AQP4-AS1	18	26655741	26655742	0.63	rs12458504	4.38	rs232319	0.57151	9.56	-3.6936	552	552	susie	0.58	1.8e-31	-3.73446	0.000188	0.0461388
GTExv8.EUR.Brain_Frontal_Cortex_BA9	ENSG00000143924	EML4	2	42169349	42169350	0.241	rs17029732	-4.23	rs6750133	0.0424	-4.36	-0.79412	521	31	enet	0.061	0.001	3.73406	0.000188	0.0461388
GTExv8.EUR.Brain_Frontal_Cortex_BA9	ENSG00000204410	MSH5	6	31739947	31739948	0.2348	rs3094005	4.05	rs3101018	0.0479	-4.17	3.7087	240	1	top1	0.048	0.0034	-3.7087	0.000208	0.0461388
GTExv8.EUR.Brain_Frontal_Cortex_BA9	ENSG00000176909	MAMSTR	19	48719720	48719721	0.2401	rs4021	-5.09	rs676388	0.0854	4.72	5.0484	441	31	enet	0.11	9.2e-06	3.70478	0.000212	0.0461388
GTExv8.EUR.Brain_Frontal_Cortex_BA9	ENSG00000099977	DDT	22	23980468	23980469	0.312	rs9624364	4.72	rs4822466	0.26106	-6.5	3.7031	413	1	top1	0.26	4.9e-12	-3.7031	0.000213	0.0461388
GTExv8.EUR.Brain_Frontal_Cortex_BA9	ENSG00000260461	None	10	103879760	103879761	0.211	rs9425	4.62	rs7100920	0.0703	-4.05	-3.6936	417	1	top1	0.07	0.00046	3.69355	0.000221	0.0461388
GTExv8.EUR.Brain_Cortex	ENSG00000175166	PSMD2	3	184298708	184298709	0.2259	rs12152217	3.32	rs2231224	0.01781	-4.13	2.954	524	10	lasso	0.051	0.0012	-3.6419	0.000271	0.0463812
GTExv8.EUR.Brain_Cortex	ENSG00000137814	HAUS2	15	42548809	42548810	0.1035	rs8034447	-3.48	rs10454039	0.002044	-3.9	-2.9067	330	330	susie	0.018	0.04	3.63775	0.000275	0.0463812
GTExv8.EUR.Brain_Cortex	ENSG00000171303	KCNK3	2	26692689	26692690	0.129	rs1275982	5.58	rs562311	0.0732	4.55	-2.9682	365	365	susie	0.082	5.1e-05	-3.63622	0.000277	0.0463812
GTExv8.EUR.Artery_Aorta	ENSG00000124257	NEURL2	20	45888886	45888887	0.1183	rs435306	3.23	rs4810479	0.067481	-4.95	-2.6197	512	4	lasso	0.073	3.9e-07	3.54892	0.000387	0.0464374
GTExv8.EUR.Artery_Aorta	ENSG00000175785	PRIMA1	14	93788480	93788481	0.2101	rs8018219	-3.09	rs12895705	0.048398	4.95	-2.2941	499	23	enet	0.064	2.1e-06	-3.54512	0.000392	0.0464374
GTExv8.EUR.Brain_Hypothalamus	ENSG00000260372	AQP4-AS1	18	26655741	26655742	0.6398	rs12458504	4.38	rs232319	0.4594	8.65	-3.69355	554	554	susie	0.46	1.1e-22	-3.62942	0.000284	0.0465502
GTExv8.EUR.Brain_Amygdala	ENSG00000260088	DDX59-AS1	1	200669506	200669507	0.639	rs4328101	4.422	rs3806358	0.514685	-7.83	-3.5738	527	527	susie	0.52	1.2e-20	3.92221	8.77e-05	0.0466213
GTExv8.EUR.Brain_Cortex	ENSG00000278012	None	20	31970180	31970181	0.1522	rs6119747	3.78	rs6061069	0.011034	-3.73	2.7164	300	4	lasso	0.02	0.032	-3.62381	0.00029	0.0471706
GTExv8.EUR.Brain_Putamen_basal_ganglia	ENSG00000178904	DPY19L3	19	32405560	32405561	0.1996	rs8104048	-3.67	rs7252443	0.054084	4.5	-2.8947	410	19	enet	0.11	1.5e-05	-3.74363	0.000181	0.0472117
GTExv8.EUR.Brain_Putamen_basal_ganglia	ENSG00000204149	AGAP6	10	49982189	49982190	0.229	rs4495813	-3.81	rs1258191	0.047513	-4.81	-3.058	345	345	susie	0.095	6.3e-05	3.72929	0.000192	0.0472117
GTExv8.EUR.Brain_Putamen_basal_ganglia	ENSG00000099974	DDTL	22	23966900	23966901	0.239	rs9624364	4.72	rs4822466	0.07674	4.55	3.7031	422	1	top1	0.077	0.00031	3.7031	0.000213	0.0472117
GTExv8.EUR.Brain_Putamen_basal_ganglia	ENSG00000099977	DDT	22	23980468	23980469	0.16	rs9624364	4.72	rs4822466	0.17718	-5.31	3.7031	415	1	top1	0.18	3.6e-08	-3.7031	0.000213	0.0472117
GTExv8.EUR.Brain_Putamen_basal_ganglia	ENSG00000260372	AQP4-AS1	18	26655741	26655742	0.767	rs12458504	4.38	rs232319	0.556675	9.22	-3.6936	553	1	top1	0.56	1.1e-28	-3.6936	0.000221	0.0472117
GTExv8.EUR.Brain_Putamen_basal_ganglia	ENSG00000257815	PRANCR	12	70242892	70242893	0.1902	rs11609337	3.78	rs11177860	0.034221	4.58	2.9419	573	3	lasso	0.076	0.00033	3.6835	0.00023	0.0472117
GTExv8.EUR.Brain_Putamen_basal_ganglia	ENSG00000224205	GSTT3P	22	23991420	23991421	0.545	rs9624364	4.72	rs4822466	0.40655	-8.59	3.7031	417	30	enet	0.49	9.7e-24	-3.6695	0.000243	0.0472117
GTExv8.EUR.Brain_Putamen_basal_ganglia	ENSG00000244731	C4A	6	31982023	31982024	0.3039	rs3094005	4.05	rs497309	0.16985	-5.13	3.6614	222	1	top1	0.17	7.2e-08	-3.66142	0.000251	0.0472117
GTExv8.EUR.Brain_Putamen_basal_ganglia	ENSG00000104946	TBC1D17	19	49878075	49878076	0.3111	rs12980435	-3.96	rs7251463	0.057694	-3.94	-2.8387	343	343	susie	0.088	0.00012	3.65239	0.00026	0.0472117
GTExv8.EUR.Artery_Coronary	ENSG00000031691	CENPQ	6	49463377	49463378	0.4687	rs1924997	-3.66	rs2501966	0.452	9.15	-3.5079	347	347	susie	0.46	1.9e-25	-3.52993	0.000416	0.0473289
GTExv8.EUR.Brain_Putamen_basal_ganglia	ENSG00000154319	FAM167A	8	11474714	11474715	0.2961	rs7824557	3.85	rs2409764	0.071288	6.06	-3.4189	625	17	enet	0.19	1.1e-08	-3.63188	0.000281	0.0474352
GTExv8.EUR.Brain_Putamen_basal_ganglia	ENSG00000225282	None	22	23926899	23926900	0.47	rs9624364	4.72	rs4822466	0.35127	-8.1	3.7031	411	29	enet	0.42	1.1e-19	-3.6306	0.000283	0.0474352
GTExv8.EUR.Artery_Coronary	ENSG00000027001	MIPEP	13	23889418	23889419	0.2961	rs17079485	-3.58	rs11617019	0.116	5.17	-3.4646	764	9	lasso	0.13	5.2e-07	-3.52122	0.00043	0.0475628
GTExv8.EUR.Brain_Hippocampus	ENSG00000106049	HIBADH	7	27662994	27662995	0.1936	rs7800053	4.2	rs1014373	0.044898	4.07	3.1618	486	486	susie	0.061	0.0013	3.7761	0.000159	0.0478325
GTExv8.EUR.Artery_Aorta	ENSG00000151422	FER	5	108747821	108747822	0.2899	rs9326726	-3.75	rs990133	0.162071	7.81	-2.7835	317	317	susie	0.23	1.9e-20	-3.5322	0.000412	0.0480889
GTExv8.EUR.Brain_Cerebellar_Hemisphere	ENSG00000266472	MRPS21	1	150293719	150293720	0.2744	rs10157197	3.831	rs7512552	0.080294	4.79	-3.4032	249	5	lasso	0.097	4.2e-05	-3.90698	9.35e-05	0.0481459
GTExv8.EUR.Brain_Cerebellar_Hemisphere	ENSG00000076685	NT5C2	10	103193305	103193306	0.1874	rs3781281	4.08	rs12780116	0.110978	-5.3	3.4302	351	6	lasso	0.16	8.2e-08	-3.89048	0.0001	0.0481459
GTExv8.EUR.Brain_Cerebellar_Hemisphere	ENSG00000162650	ATXN7L2	1	109483478	109483479	0.2318	rs660240	-5.6	rs413582	0.048799	-4.29	3.8889	414	1	top1	0.049	0.0031	-3.88889	0.000101	0.0481459
GTExv8.EUR.Brain_Nucleus_accumbens_basal_ganglia	ENSG00000144362	PHOSPHO2	2	169694453	169694454	0.1789	rs6731103	4.87	rs7575494	0.0844	-5.39	3.95652	466	1	top1	0.084	4.3e-05	-3.95652	7.6e-05	0.0482505
GTExv8.EUR.Whole_Blood	ENSG00000099977	DDT	22	23980468	23980469	0.4312	rs9624364	4.72	rs2739338	0.377	-14.56	3	416	416	susie	0.38	8.1e-61	-3.76563	0.000166	0.04844
GTExv8.EUR.Whole_Blood	ENSG00000113318	MSH3	5	80655151	80655152	0.439	rs1650697	4.26	rs12517451	0.366	14.33	4.15278	479	479	susie	0.46	1.3e-75	3.76211	0.000168	0.04844
GTExv8.EUR.Whole_Blood	ENSG00000039650	PNKP	19	49867908	49867909	0.2904	rs12980435	-3.96	rs2257103	0.214	11.09	-3.22727	346	346	susie	0.27	7e-41	-3.7556	0.000173	0.04844
GTExv8.EUR.Whole_Blood	ENSG00000099817	POLR2E	19	1095379	1095380	0.2652	rs10420407	-2.97	rs1046040	0.136	-8.98	-2.52055	447	38	enet	0.15	3.5e-21	3.74447	0.000181	0.04872
GTExv8.EUR.Whole_Blood	ENSG00000170092	SPDYE5	7	75493624	75493625	0.1694	rs17207196	-3.98	rs17207196	0.175	-9.93	-3.9841	203	3	lasso	0.18	2.7e-26	3.73789	0.000186	0.04872
GTExv8.EUR.Artery_Aorta	ENSG00000225951	ODF2-AS1	9	128469181	128469182	0.0769	rs9644916	3.72	rs7048106	0.0137	3.7	2.80263	277	277	susie	0.018	0.0091	3.52488	0.000424	0.0487723
GTExv8.EUR.Brain_Frontal_Cortex_BA9	ENSG00000267213	DPY19L3-DT	19	32405541	32405542	0.2412	rs8104048	-3.67	rs8104048	0.178	-5.57	-3.6667	404	1	top1	0.18	2.1e-08	3.66667	0.000246	0.0491251
GTExv8.EUR.Artery_Tibial	ENSG00000244731	C4A	6	31982023	31982024	0.2697	rs3094005	4.05	rs497309	0.161022	-8.95	3.6614	222	36	enet	0.21	2.9e-26	-3.70797	0.000209	0.049131
GTExv8.EUR.Artery_Tibial	ENSG00000198270	TMEM116	12	112013184	112013185	0.2462	rs653178	7.51	rs1980364	0.195	9.93	-3.65	193	193	susie	0.2	1.7e-25	-3.69684	0.000218	0.049131
GTExv8.EUR.Artery_Tibial	ENSG00000152192	POU4F1	13	78603559	78603560	0.1849	rs4304924	-3.71	rs4304924	0.155363	-8.69	-3.7097	517	517	susie	0.16	2.3e-19	3.69207	0.000222	0.049131
GTExv8.EUR.Artery_Tibial	ENSG00000123268	ATF1	12	50763709	50763710	0.2702	rs11169567	3.97	rs11169571	0.29	11.93	3.9048	309	20	enet	0.3	2.4e-38	3.69127	0.000223	0.049131
GTExv8.EUR.Brain_Nucleus_accumbens_basal_ganglia	ENSG00000272941	None	7	135168402	135168403	0.1329	rs12707217	-5.22	rs11543821	-0.004012	-3.78	-5.01471	452	452	susie	0.031	0.01	3.92351	8.73e-05	0.0492663
GTExv8.EUR.Heart_Left_Ventricle	ENSG00000168813	ZNF507	19	32345593	32345594	0.2364	rs8104048	-3.67	rs7255223	0.132	6.92	-3.5652	401	5	lasso	0.14	1.4e-12	-3.7537	0.000174	0.0494743
GTExv8.EUR.Heart_Left_Ventricle	ENSG00000273295	None	22	23907067	23907068	0.6762	rs9624364	4.72	rs2739338	0.588153	-13.87	3	428	25	enet	0.61	1.6e-69	-3.739	0.000185	0.0494743
GTExv8.EUR.Heart_Left_Ventricle	ENSG00000197815	None	17	17858226	17858227	0.0457	rs11078408	4.66	rs6502629	-0.00227	-3.68	3.37097	406	406	susie	0.017	0.01	-3.73149	0.00019	0.0494743
GTExv8.EUR.Artery_Aorta	ENSG00000104497	SNX16	8	81842865	81842866	0.4978	rs10111831	3.73	rs11776932	0.471072	12.57	3.5152	315	18	lasso	0.54	5.3e-58	3.5166	0.000437	0.0495496
GTExv8.EUR.Brain_Spinal_cord_cervical_c-1	ENSG00000224205	GSTT3P	22	23991420	23991421	0.485	rs9624364	4.72	rs4822466	0.36671	-6.84	3.7031	417	417	susie	0.39	6.2e-14	-3.70492	0.000211	0.049679
GTExv8.EUR.Brain_Spinal_cord_cervical_c-1	ENSG00000244731	C4A	6	31982023	31982024	0.37	rs3094005	4.05	rs1800629	0.09532	-4.3	3.6837	217	1	top1	0.095	0.00046	-3.6837	0.00023	0.049679
GTExv8.EUR.Brain_Spinal_cord_cervical_c-1	ENSG00000027001	MIPEP	13	23889418	23889419	0.646	rs17079485	-3.58	rs11617019	0.266687	6.51	-3.4646	762	762	susie	0.3	1.2e-10	-3.6598	0.000252	0.049679
GTExv8.EUR.Brain_Spinal_cord_cervical_c-1	ENSG00000204338	CYP21A1P	6	32005688	32005689	0.319	rs3101018	3.71	rs3101018	0.12051	-5	3.7087	192	192	susie	0.15	8.8e-06	-3.6446	0.000268	0.049679
GTExv8.EUR.Brain_Spinal_cord_cervical_c-1	ENSG00000163596	ICA1L	2	202871984	202871985	0.295	rs35212307	-4.23	rs4675290	-0.003362	3.5	-1.9726	242	26	enet	0.002	0.27	-3.63885	0.000274	0.049679
GTExv8.EUR.Brain_Spinal_cord_cervical_c-1	ENSG00000178750	STX19	3	94028609	94028610	0.2771	rs8178649	-3.63	rs8178649	0.187674	5.23	-3.6316	183	1	top1	0.19	7.9e-07	-3.6316	0.000282	0.049679
GTExv8.EUR.Brain_Hypothalamus	ENSG00000249937	LINC02223	5	17684583	17684584	0.1781	rs13166250	3.66	rs13166250	0.03517	-4.26	3.6562	350	350	susie	0.069	0.00052	-3.6003	0.000318	0.0498569

### Sheet: ST65
Supplementary Table 65. Colocalization between European ancestry (stage 1) TIA risk loci and eQTL
Column Description PANEL: Short description of the gene expression reference panel Gene ID: Canonical gene name (for total expression) or exon/exon junction (for splice variant) Symbol: gene symbol CHR: Chromosome TWAS.Z: Z-score for TWAS test of association TWAS.P: P-value for TWAS tests TWAS_FDR: the TWAS.P using false discovery rate (FDR) correction Only genes reached TWAS significance level (FDR < 0.05) were listed Posterior probabilities (PPH0, PPH1, PPH2, PPH3, and PPH4), with PP4 ≥ 0.8 serving as strong evidence from both GWAS, eQTL, and colocalization studies, indicate that the signals observed in GWAS and eQTL are driven by the same causal variants.
PANEL	Gene ID	Symbol	CHR	TWAS.Z	TWAS.P	TWAS_FDR	COLOC.PPH0	COLOC.PPH1	COLOC.PPH2	COLOC.PPH3	COLOC.PPH4
GTExv8.EUR.Artery_Tibial	ENSG00000133789	SWAP70	11	4.52487	6.04e-06	0.0146379	0	0	0	0.001	0.999
GTExv8.EUR.Artery_Aorta	ENSG00000253276	CCDC71L	7	5.9861	2.15e-09	1.34135e-05	0	0	0	0.002	0.998
GTExv8.EUR.Artery_Aorta	ENSG00000243797	None	7	5.912	3.38e-09	1.34135e-05	0	0	0	0.002	0.998
GTExv8.EUR.Artery_Aorta	ENSG00000005249	PRKAR2B	7	4.928	8.31e-07	0.00131913	0	0	0	0.002	0.998
GTExv8.EUR.Whole_Blood	ENSG00000099889	ARVCF	22	5.01493	5.31e-07	0.00215586	0	0.006	0	0.001	0.993
GTExv8.EUR.Brain_Cortex	ENSG00000134222	PSRC1	1	-5.3304	9.8e-08	0.000185971	0	0.001	0	0.01	0.99
GTExv8.EUR.Whole_Blood	ENSG00000134222	PSRC1	1	-5.36842	7.94e-08	0.000644728	0	0.001	0	0.01	0.989
CMC_Brain	-	FUT1	19	5.07975	3.78e-07	0.000373704	0	0.004	0	0.007	0.989
GTExv8.EUR.Brain_Cerebellar_Hemisphere	ENSG00000182264	IZUMO1	19	-4.5795	4.66e-06	0.014439	0.001	0.004	0.001	0.006	0.988
GTExv8.EUR.Brain_Cerebellum	ENSG00000182264	IZUMO1	19	-3.87488	0.000107	0.0435091	0	0.005	0	0.007	0.988
GTExv8.EUR.Heart_Atrial_Appendage	ENSG00000171303	KCNK3	2	-5.20396	1.95e-07	0.00133575	0	0.001	0.006	0.007	0.986
GTExv8.EUR.Whole_Blood	ENSG00000142233	NTN5	19	3.8616	0.000113	0.0352908	0	0.007	0	0.01	0.983
GTExv8.EUR.Brain_Nucleus_accumbens_basal_ganglia	ENSG00000142233	NTN5	19	4.99078	6.01e-07	0.00305248	0	0.007	0	0.012	0.981
GTExv8.EUR.Brain_Caudate_basal_ganglia	ENSG00000171303	KCNK3	2	-4.08868	4.34e-05	0.0158875	0.001	0.001	0.013	0.007	0.979
GTExv8.EUR.Heart_Left_Ventricle	ENSG00000133433	GSTT2B	22	5.1797	2.22e-07	0.00132956	0	0.025	0	0	0.975
GTExv8.EUR.Brain_Caudate_basal_ganglia	ENSG00000176920	FUT2	19	4.8206	1.43e-06	0.00366438	0	0.011	0	0.018	0.971
GTExv8.EUR.Brain_Hypothalamus	ENSG00000142233	NTN5	19	4.66836	3.04e-06	0.0109622	0.001	0.011	0.002	0.017	0.969
GTExv8.EUR.Brain_Cortex	ENSG00000142233	NTN5	19	5.0471	4.49e-07	0.000639039	0	0.013	0.001	0.021	0.965
GTExv8.EUR.Artery_Aorta	ENSG00000243927	MRPS6	21	-4.69767	2.63e-06	0.00260929	0.007	0.027	0.001	0.002	0.963
GTExv8.EUR.Brain_Cerebellar_Hemisphere	ENSG00000142233	NTN5	19	3.98262	6.82e-05	0.0432551	0.008	0.009	0.013	0.014	0.956
GTExv8.EUR.Brain_Putamen_basal_ganglia	ENSG00000176909	MAMSTR	19	5.03387	4.81e-07	0.00132047	0	0.019	0	0.032	0.949
GTExv8.EUR.Brain_Putamen_basal_ganglia	ENSG00000176920	FUT2	19	4.82614	1.39e-06	0.00201921	0.002	0.017	0.004	0.029	0.948
GTExv8.EUR.Heart_Atrial_Appendage	ENSG00000246273	SBF2-AS1	11	3.88237	0.000103	0.0371342	0.005	0.003	0.032	0.014	0.946
GTExv8.EUR.Brain_Hypothalamus	ENSG00000176909	MAMSTR	19	4.44017	8.99e-06	0.016209	0.001	0.02	0.001	0.033	0.945
GTExv8.EUR.Brain_Nucleus_accumbens_basal_ganglia	ENSG00000176909	MAMSTR	19	4.65766	3.2e-06	0.0054176	0	0.022	0	0.037	0.94
GTExv8.EUR.Artery_Aorta	ENSG00000198743	SLC5A3	21	-4.73489	2.19e-06	0.00256252	0.027	0.029	0.003	0.002	0.939
GTExv8.EUR.Brain_Frontal_Cortex_BA9	ENSG00000176909	MAMSTR	19	3.70478	0.000212	0.0461388	0.01	0.014	0.018	0.022	0.936
GTExv8.EUR.Brain_Putamen_basal_ganglia	ENSG00000142233	NTN5	19	4.70882	2.49e-06	0.00271286	0.01	0.014	0.017	0.023	0.936
GTExv8.EUR.Brain_Cerebellum	ENSG00000240972	MIF	22	-4.24053	2.23e-05	0.0268879	0.035	0.03	0.002	0.001	0.932
GTExv8.EUR.Brain_Cerebellar_Hemisphere	ENSG00000232871	SEC1P	19	4.8871	1.02e-06	0.00632094	0.019	0.011	0.033	0.018	0.92
GTExv8.EUR.Brain_Hippocampus	ENSG00000176920	FUT2	19	4.13429	3.56e-05	0.0212474	0.004	0.027	0.007	0.046	0.916
GTExv8.EUR.Brain_Cortex	ENSG00000176909	MAMSTR	19	4.7973	1.61e-06	0.00152762	0.015	0.017	0.026	0.028	0.914
GTExv8.EUR.Heart_Left_Ventricle	ENSG00000183527	PSMG1	21	-4.4493	8.62e-06	0.0129063	0	0.079	0	0.008	0.913
CMC_Brain	-	WDR91	7	-5.06232	4.14e-07	0.000373704	0.016	0.032	0.014	0.026	0.912
GTExv8.EUR.Brain_Nucleus_accumbens_basal_ganglia	ENSG00000176920	FUT2	19	4.76267	1.91e-06	0.00485045	0	0.033	0	0.056	0.911
GTExv8.EUR.Brain_Substantia_nigra	ENSG00000142233	NTN5	19	5.04839	4.46e-07	0.0010258	0.028	0.005	0.048	0.008	0.911
GTExv8.EUR.Brain_Caudate_basal_ganglia	ENSG00000176909	MAMSTR	19	4.2063	2.6e-05	0.012001	0.005	0.034	0.009	0.057	0.895
CMC_Brain	-	CDKN2B-AS1	9	5.42644	5.75e-08	0.000273508	0	0	0.017	0.089	0.895
GTExv8.EUR.Artery_Aorta	ENSG00000105538	RASIP1	19	5.0186	5.2e-07	0.00103181	0.02	0.02	0.035	0.034	0.891
GTExv8.EUR.Heart_Left_Ventricle	ENSG00000065613	SLK	10	4.6167	3.9e-06	0.0077857	0.009	0.077	0.003	0.02	0.891
GTExv8.EUR.Brain_Nucleus_accumbens_basal_ganglia	ENSG00000154080	CHST9	18	4.3809	1.18e-05	0.0119864	0	0.105	0	0.006	0.89
GTExv8.EUR.Artery_Aorta	ENSG00000159197	KCNE2	21	-4.30858	1.64e-05	0.0130167	0.039	0.068	0.004	0.007	0.882
GTExv8.EUR.Heart_Atrial_Appendage	ENSG00000272941	None	7	4.26788	1.97e-05	0.02603	0.016	0.057	0.013	0.046	0.869
GTExv8.EUR.Artery_Tibial	ENSG00000175662	TOM1L2	17	-4.28243	1.85e-05	0.0224174	0	0.129	0	0.021	0.85
CMC_Brain	-	CHST9	18	4.0782	4.54e-05	0.0204905	0	0.143	0	0.008	0.849
GTExv8.EUR.Artery_Tibial	ENSG00000140948	ZCCHC14	16	-4.1553	3.25e-05	0.0309562	0	0.152	0	0	0.847
GTExv8.EUR.Brain_Cerebellar_Hemisphere	ENSG00000154080	CHST9	18	-4.2948	1.75e-05	0.0360459	0	0.149	0	0.009	0.842
GTExv8.EUR.Brain_Cerebellum	ENSG00000154080	CHST9	18	-4.29113	1.78e-05	0.0268879	0	0.15	0	0.009	0.842
GTExv8.EUR.Heart_Left_Ventricle	ENSG00000154080	CHST9	18	-4.0299	5.58e-05	0.0303806	0	0.152	0	0.009	0.839
GTExv8.EUR.Heart_Left_Ventricle	ENSG00000113318	MSH3	5	4.26389	2.01e-05	0.0200631	0	0.163	0	0.001	0.836
GTExv8.EUR.Brain_Nucleus_accumbens_basal_ganglia	ENSG00000111275	ALDH2	12	4.4388	9.05e-06	0.0114912	0	0	0.102	0.065	0.833
GTExv8.EUR.Brain_Caudate_basal_ganglia	ENSG00000263142	LRRC37A17P	17	4.58824	4.47e-06	0.00572719	0.043	0.039	0.046	0.041	0.831
GTExv8.EUR.Heart_Left_Ventricle	ENSG00000185847	LINC01405	12	4.3081	1.65e-05	0.0197637	0	0.133	0	0.061	0.806
GTExv8.EUR.Artery_Aorta	ENSG00000113318	MSH3	5	3.6104	0.000306	0.0391729	0	0.196	0	0.001	0.803
GTExv8.EUR.Brain_Cerebellum	ENSG00000118900	UBN1	16	-4.4264	9.58e-06	0.0268879	0.087	0.09	0.01	0.009	0.803
GTExv8.EUR.Whole_Blood	ENSG00000113318	MSH3	5	3.76211	0.000168	0.04844	0	0.199	0	0.001	0.8

### Sheet: ST66
Supplementary Table 66. Analysis of potentially causal relationship in brain and blood of European ancestry (stage 1) TIA using summary-data-based mendelian randomization (SMR)
Column Description PANEL: Short description of the gene expression reference panel probeID: probe ID ProbeChr: probe chromosome Gene: gene name Probe_bp: probe position topSNP: SNP name topSNP_chr: SNP chromosome topSNP_bp: SNP position A1: the effect (coded) allele A2: the other allele Freq: frequency of the effect allele (estimated from the reference samples) b_GWAS: effect size from GWAS se_GWAS: SE from GWAS p_GWAS: p-value from GWAS b_eQTL: effect size from eQTL study se_eQTL: SE from eQTL study p_eQTL: p-value from eQTL study b_SMR: effect size from SMR se_SMR: SE from SMR p_SMR: p-value from SMR p_HEIDI: p-value from HEIDI (HEterogeneity In Depedent Instrumentstest; NA is noted when there are too few SNPs to run the HEIDI test. nsnp_HEIDI: number of SNPs used in the HEIDI test SMR_FDR: the p_SMR using false discovery rate (FDR) correction; significant (SMR_FDR< 0.05) associations are showen here
PANEL	probeID	ProbeChr	Gene	Probe_bp	topSNP	topSNP_chr	topSNP_bp	A1	A2	Freq	b_GWAS	se_GWAS	p_GWAS	b_eQTL	se_eQTL	p_eQTL	b_SMR	se_SMR	p_SMR	p_HEIDI	nsnp_HEIDI	SMR_FDR
GTExv8_Artery_Aorta	ENSG00000243797	7	CTB-111H14.1	106012697	rs62481856	7	106412082	A	G	0.222664	0.0432	0.0072	1.957e-09	1.11948	0.0720991	2.2791e-54	0.0385893	0.00689505	2.18503e-08	0.544454	20	0.000140912
full_eQTLGen	ENSG00000134222	1	PSRC1	109823993	rs7528419	1	109817192	G	A	0.212724	-0.0408	0.0076	6.508e-08	0.489799	0.00934249	0	-0.0832996	0.0155977	9.26928e-08	0.0923147	20	0.00145787
full_eQTLGen	ENSG00000133789	11	SWAP70	9730081	rs360155	11	9759202	C	T	0.398608	-0.0341	0.0065	1.732e-07	0.277209	0.00796835	3.59247e-265	-0.123012	0.0237131	2.13134e-07	0.0551047	20	0.00167608
full_eQTLGen	ENSG00000142233	19	NTN5	49170501	rs681343	19	49206462	T	C	0.440358	0.0311	0.0062	5.656e-07	0.229035	0.00799071	1.11673e-180	0.135787	0.0274816	7.7709e-07	0.439295	20	0.00407402
GTExv8_Artery_Aorta	ENSG00000243797	7	CTB-111H14.1	106012697	rs12705390	7	106410777	A	G	0.222664	0.0431	0.0072	2.009e-09	0.954417	0.117829	5.4957e-16	0.0451585	0.0093804	1.47843e-06	0.176059	4	0.00411448
GTExv8_Artery_Aorta	ENSG00000005249	7	PRKAR2B	106685094	rs2392929	7	106414069	G	T	0.223658	0.0426	0.0071	2.48e-09	0.412552	0.0511189	7.00413e-16	0.10326	0.021445	1.47134e-06	0.264163	5	0.00474435
Brain-Meta	ENSG00000134222	1	PSRC1	109823993	rs1277930	1	109822143	G	A	0.22167	-0.0388	0.0074	1.759e-07	0.52124	0.0454202	1.74256e-30	-0.0744379	0.0156085	1.85095e-06	0.0172815	20	0.00696326
full_eQTLGen	ENSG00000099889	22	ARVCF	19980875	rs165599	22	19956781	G	A	0.314115	-0.0338	0.0067	4.391e-07	-0.133152	0.00921185	2.35173e-47	0.253846	0.0532952	1.90719e-06	0.0210345	20	0.00749907
GTExv8_Artery_Aorta	ENSG00000253276	7	CCDC71L	106297211	rs62481856	7	106412082	A	G	0.222664	0.0432	0.0072	1.957e-09	0.340545	0.0469254	3.9531e-13	0.126855	0.0274328	3.76012e-06	0.871059	6	0.00808301
Brain-Meta	ENSG00000204463	6	BAG6	31613643	rs2523593	6	31326703	C	T	0.083499	0.0581	0.0129	6.825e-06	-1.7219	0.0475285	2.13971e-287	-0.0337417	0.00754937	7.84133e-06	0.290862	20	0.0196661
GTExv8_Wholeblood	ENSG00000134222	1	PSRC1	109822178	rs646776	1	109818530	T	C	0.787276	0.0413	0.0075	2.948e-08	-0.320886	0.0367141	2.3285e-18	-0.128706	0.027625	3.17671e-06	0.0548712	11	0.0220273
full_eQTLGen	ENSG00000263412	17	NFE2L1-DT	46123969	rs8071778	17	46080233	C	G	0.166998	0.0422	0.0085	6.914e-07	-0.134931	0.0145178	1.4832e-20	-0.312752	0.0714193	1.19173e-05	0.0613074	20	0.0358186
full_eQTLGen	ENSG00000160783	1	PMF1	156197829	rs2758600	1	156195205	T	C	0.343936	-0.03	0.0065	3.904e-06	-0.119641	0.00920726	1.31979e-38	0.25075	0.0576545	1.36643e-05	0.123442	20	0.0358186
full_eQTLGen	ENSG00000065618	10	COL17A1	105818402	rs10883958	10	105736284	G	A	0.193837	0.0345	0.0078	8.99e-06	0.188781	0.0101556	3.95943e-77	0.182752	0.0424713	1.68543e-05	0.156886	20	0.0378693
full_eQTLGen	ENSG00000172292	2	CERS6	169472008	rs2601079	2	169280713	G	A	0.301193	0.0296	0.0068	1.32e-05	0.177465	0.00997677	8.78628e-71	0.166794	0.0394481	2.35591e-05	0.101685	20	0.0462719
full_eQTLGen	ENSG00000182511	15	FES	91432965	rs8027450	15	91418394	T	C	0.323062	0.0301	0.0072	2.986e-05	-0.386948	0.00825084	0	-0.0777882	0.0186809	3.1266e-05	0.382651	20	0.0462719
full_eQTLGen	ENSG00000181754	1	AMIGO1	110049578	rs534135	1	110061625	T	C	0.542744	0.0259	0.0062	3.117e-05	-0.234559	0.00784449	1.90402e-196	-0.11042	0.0266893	3.51511e-05	0.480108	20	0.0462719
full_eQTLGen	ENSG00000113318	5	MSH3	80061373	rs245105	5	79928518	C	T	0.245527	0.0302	0.0073	3.192e-05	0.858351	0.0114426	0	0.0351838	0.00851761	3.61646e-05	0.317814	20	0.0462719
full_eQTLGen	ENSG00000107957	10	SH3PXD2A	105481793	rs10786772	10	105610326	A	G	0.309145	-0.0275	0.0066	2.677e-05	-0.238653	0.00818984	1.11198e-186	0.11523	0.0279364	3.71195e-05	0.705534	20	0.0462719
full_eQTLGen	ENSG00000105538	19	RASIP1	49233911	rs1231281	19	49239200	A	G	0.45825	0.0277	0.0062	7.896e-06	0.0813307	0.00803536	4.4311e-24	0.340585	0.0833282	4.36481e-05	0.152778	20	0.0462719
full_eQTLGen	ENSG00000111252	12	SH2B3	111866589	rs587914	12	111943004	C	T	0.202783	-0.0319	0.0077	3.337e-05	-0.227639	0.00953532	5.81599e-126	0.140134	0.0343311	4.46784e-05	0.0270505	20	0.0462719
full_eQTLGen	ENSG00000234608	12	MAPKAPK5-AS1	112279138	rs16941759	12	112367921	A	G	0.16501	-0.034	0.0083	4.389e-05	0.447763	0.0118413	0	-0.075933	0.018645	4.64995e-05	0.0844981	17	0.0462719
full_eQTLGen	ENSG00000158528	7	PPP1R9A	94731120	rs10250837	7	94673502	T	C	0.462227	0.0255	0.0062	4.449e-05	0.242227	0.00860348	2.11091e-174	0.105273	0.0258675	4.70721e-05	0.18481	20	0.0462719

### Sheet: ST67
Supplementary Table 67. Analysis of differential brain and wholeblood expression for European ancestry (stage 1) TIA using proteome-wide association study (PWAS)
Column Description PANEL: Short description of the gene expression reference panel ID: Canonical gene name (for total expression) or exon/exon junction (for splice variant) CHR: Chromosome P0: Transcription start site P1: Transcription end site HSQ: SNP-hertiability explained by cis-SNPs in reference panel BEST.GWAS.ID: SNP ID of the best GWAS SNP in the prediction model (i.e. smallest p-value) BEST.GWAS.Z: Z-score of the best GWAS SNP EQTL.ID: SNP ID of the best cis-eQTL SNP in the reference panel EQTL.R2: Variance-explained in measured gene expression by best cis-eQTL SNP EQTL.Z: Z-score of the best cis-eQTL SNP EQTL.GWAS.Z: GWAS Z-score of the best cis-eQTL SNP NSNP: Number of SNPs in the model NWGT: Number of SNPs with non-zero weights in the model MODEL: Model with the best prediction accuracy MODELCV.R2: Adjusted estimate of variance-explained in measured gene expression using 5-fold CV MODELCV.PV: P-value of cross-validation R2 estimate PWAS.Z: Z-score for PWAS test of association PWAS.P: P-value for PWAS test PWAS_FDR: the PWAS.P using false discovery rate (FDR) correction; significant (PWAS_FDR< 0.05) associations are showen here
PANEL	Gene	CHR	P0	P1	HSQ	BEST.GWAS.ID	BEST.GWAS.Z	PQTL.ID	PQTL.R2	PQTL.Z	PQTL.GWAS.Z	NSNP	NWGT	MODEL	MODELCV.R2	MODELCV.PV	PWAS.Z	PWAS.P	PWAS_FDR
PWAS_EA	MMP12	11	102733467	102745712	0.13413	rs17368814	5.918	rs2276109	0.124634	-30.27	5.8023	16	16	enet	0.15	1.8e-253	-6.4224	1.34e-10	5.66418e-07
PWAS_EA	GSTT2B	22	24299601	24303373	0.6788	rs9624364	4.72	rs2739338	0.57536	9.45	3	64	25	enet	0.68	7.2e-39	5.0042	5.61e-07	0.000800312
Banner.n152	GSTT2B	22	24299601	24303373	0.5268	rs9624364	4.72	rs2739338	0.491597	13.66	3	75	24	enet	0.63	2.5e-82	5.002	5.68e-07	0.000800312
ROSMAP.n376	SWAP70	11	9685624	9774540	0.20568	rs360140	-5.574	rs360140	0.171952	35.12	-5.5735	8	8	enet	0.2	0	-4.5986	4.25e-06	0.00445526
PWAS_EA	MMP13	11	102813724	102826461	0.00759	rs655316	4.554	rs655316	0.00661	7.47	4.5538	6	1	top1	0.0066	2.8e-12	4.5538	5.27e-06	0.00445526
PWAS_EA	HIBADH	7	27565061	27702614	0.2625	rs6956484	-3.67	rs10951169	0.19921	5.62	3.1324	114	114	blup	0.23	1.8e-10	4.4265	9.58e-06	0.00674911
Banner.n152	ALDH2	12	112204691	112247782	0.2707	rs2238151	-5.6	rs16941724	0.175163	-5.82	-3.2752	59	59	bslmm	0.22	9.2e-10	4.188	2.81e-05	0.0158747
Banner.n152	NME7	1	169101769	169337205	0.0567	rs1040503	4.07	rs2157597	0.0755	-5.96	-3.9385	201	201	blup	0.083	1.2e-08	4.14677	3.37e-05	0.0158747
ROSMAP.n376	HECTD4	12	112597992	112819896	0.0617	rs17630235	6.66	rs2301756	0.039563	-3.72	-3.71	50	50	blup	0.067	0.00077	4.146	3.38e-05	0.0158747
Banner.n152	LAMC1	1	182992595	183114727	0.0865	rs12034436	-4.1	rs12034436	0.099749	4.44	-4.0968	151	1	top1	0.1	4.4e-05	-4.09677	4.19e-05	0.0177111
Banner.n152	ATG7	3	11313995	11599139	0.1779	rs184700	-4.08	rs367745	0.160874	-8.05	-4.0615	200	1	top1	0.16	3.2e-16	4.06154	4.88e-05	0.0187525
ROSMAP.n376	ICA1L	2	203640690	203736708	0.1511	rs35212307	-4.23	rs1541853	0.163	8.21	-4.2316	81	8	enet	0.18	7.5e-18	-4.03342	5.5e-05	0.0193737
ROSMAP.n376	VASN	16	4421849	4433539	0.02132	rs9923395	3.303	rs9923395	0.00655	-6.23	3.3026	4	4	enet	0.01	4.4e-18	-3.99787	6.39e-05	0.0207773
PWAS_EA	HIBADH	7	27565061	27702614	0.3514	rs6956484	-3.67	rs1404282	0.244	9.97	3.0845	120	29	enet	0.32	2e-33	3.9173	8.95e-05	0.0254184
ROSMAP.n376	ALDH2	12	112204691	112247782	0.0701	rs2238151	-5.6	rs4648328	0.145625	-7.99	-3.9157	61	1	top1	0.15	9.8e-15	3.9157	9.02e-05	0.0254184
ROSMAP.n376	NME7	1	169101769	169337205	0.1399	rs1040503	4.07	rs4656664	0.215023	-5.84	-3.8485	170	1	top1	0.22	1.1e-09	3.84848	0.000119	0.0314383
Banner.n152	ATG7	3	11313995	11599139	0.1314	rs184700	-4.08	rs2594966	0.1458	-5.57	-3.8281	187	1	top1	0.15	7.2e-07	3.8281	0.000129	0.0320755
Banner.n152	LPA	6	160952515	161087407	0.1105	rs3798221	-4.1	rs783147	0.006658	-3.2	-1.7188	128	128	bslmm	0.058	0.00018	3.738	0.000186	0.043679
ROSMAP.n376	PANK4	1	2439972	2458039	0.4205	rs3762444	-4.83	rs7535528	0.363171	-7.51	-4.0308	94	5	lasso	0.38	2.4e-17	3.72052	0.000199	0.0442723
Banner.n152	ACTR1B	2	98272431	98280570	0.3579	rs11692435	-3.7	rs11692435	0.142612	-5.24	-3.7	41	1	top1	0.14	9.6e-07	3.7	0.000216	0.045088
Banner.n152	PEPD	19	33877856	34012700	0.338	rs889139	-3.41	rs3556	0.38464	12.34	3.3378	157	157	bslmm	0.51	3.8e-60	3.6794	0.000234	0.045088
ROSMAP.n376	NIPSNAP1	22	29950797	29977326	0.2042	rs165633	-3.65	rs467768	0.147937	-5.51	-3.5977	79	9	lasso	0.27	5.9e-12	3.6664	0.000246	0.045088
Banner.n152	PON2	7	95034175	95064510	0.3763	rs6973380	3.94	rs7785846	0.5283	-9.11	3.6418	128	9	lasso	0.54	1.8e-27	-3.6594	0.000253	0.045088
Banner.n152	SLC44A2	19	10713133	10755235	0.0238	rs12974306	4	rs3810154	0.01707	4	-3.2879	96	96	blup	0.028	0.00064	-3.6564	0.000256	0.045088
ROSMAP.n376	PON2	7	95034175	95064510	0.2812	rs6973380	3.94	rs7785846	0.379	-12.2	3.6418	142	6	lasso	0.4	5.5e-44	-3.617	0.000298	0.0486105
ROSMAP.n376	SNX16	8	82711816	82755101	0.0969	rs10111831	3.73	rs1817107	0.05927	4.48	3.6154	102	1	top1	0.059	8.7e-06	3.6154	0.0003	0.0486105
ROSMAP.n376	ACAP2	3	194995465	195163807	0.0715	rs752206	3.71	rs9825185	0.01646	3.45	1.4624	96	96	blup	0.044	0.0056	3.5884	0.000333	0.0486105
Banner.n152	LYZ	12	69742121	69748014	0.0846	rs604168	4.81	rs2305641	0.031734	-3.88	-3.4062	92	10	lasso	0.043	0.008	3.587	0.000334	0.0486105
Banner.n152	FER	5	108083523	108532542	0.0884	rs41508849	-3.7	rs6594341	0.023889	4.25	-3.5823	222	1	top1	0.024	0.0028	-3.5823	0.000341	0.0486105
ROSMAP.n376	ICA1L	2	203640690	203736708	0.3189	rs35212307	-4.23	rs6705330	0.089652	5.48	-4.1458	77	10	enet	0.15	6.4e-07	-3.579	0.000345	0.0486105
Banner.n152	PANK4	1	2439972	2458039	0.0865	rs3762444	-4.83	rs10910082	0.0372	6.14	2.1562	96	13	enet	0.068	1.8e-07	3.56326	0.000366	0.0496993
ROSMAP.n376	MIPEP	13	24304328	24463558	0.1926	rs17079485	-3.58	rs11551114	0.17308	-5.76	-3.55	215	1	top1	0.17	5.9e-08	3.55	0.000385	0.0496993
Banner.n152	CARM1	19	10982189	11033453	0.084	rs4804546	4.06	rs12460421	0.06495	5.24	-3.5484	70	1	top1	0.065	3.2e-07	-3.5484	0.000388	0.0496993

### Sheet: ST68
Supplementary Table 68. Gene prioritization
Column Description Chr: Chromosome Stage1 : European-ancestry meta-analysis using METAL Stage2 : Non-European-ancestry meta-analysis using METAL Stage 2: multi-ancestry meta-analysis using METAL MR-MEGA: Meta-Regression of Multi-Ancestry genetic association MTAG: multitrait analysis of GWAS TWAS: transcriptome-wide association COLOC: colocalization analysis SMR:Summary-data-based Mendelian randomization PWAS: Proteome-wide association study Here, we present findings derived from at least four lines of evidence.
Gene	Chr	Lines of evidence	GWAS loci (Stage 1)	GWAS loci (Stage 2)	GWAS loci (Stage 3)	MR-MEGA (Stage 3)	MTAG (Stage 4)	Position mapping (Stage 1)	eQTL mapping (Stage 1)	Gene base analysis (Stage 1)	Position mapping (Stage 2)	eQTL mapping (Stage 2)	Position mapping (Stage 3)	eQTL mapping (Stage 3)	Gene base analysis (Stage 3)	TWAS	COLOC	SMR	PWAS
SWAP70	11	13	1		1	1	1	1	1				1	1	1	1	1	1	1
KCNK3	2	12	1		1	1	1	1	1	1			1	1	1	1	1
SH2B3	12	11	1		1	1	1	1	1	1			1	1	1			1
CDKN2B	9	10	1		1	1	1	1	1	1	1	1				1
CELSR2	1	9	1		1		1	1	1	1			1	1	1
NOS3	7	9	1	1	1	1	1	1	1				1	1
ALDH2	12	9						1	1	1			1	1	1	1	1		1
FOXF2	6	8	1		1	1	1	1	1				1	1
HDAC9	7	8	1		1	1	1	1	1				1	1
MMP3	11	8	1			1	1	1	1	1			1			1
ATXN2	12	8	1		1		1	1	1	1			1			1
HECTD4	12	8						1	1	1			1	1	1	1			1
TWIST1	7	7	1		1	1		1	1				1	1
MMP13	11	7			1	1		1	1				1	1		1	1		1
PSRC1	1	7						1	1				1	1		1	1	1
MAPKAPK5	12	7						1	1	1			1	1	1	1
NAA25	12	7						1	1	1			1	1	1	1
PIK3CG	7	6	1		1	1	1		1					1
CDKN2B-AS1	9	6			1		1			1			1	1	1
COL4A1	13	6			1		1			1			1	1	1
MMP12	11	6			1	1			1	1			1						1
ACAD10	12	6						1	1	1			1	1	1
TMEM116	12	6						1	1	1				1	1	1
FGA	4	5			1		1						1		1
PMF1	1	5					1			1					1	1		1
FES	15	5					1			1					1	1		1
FUT2	19	5					1			1					1	1	1
CDKN2A	9	5						1	1				1	1		1
CUX2	12	5						1	1	1			1		1
BRAP	12	5						1	1	1			1	1
TRAFD1	12	5						1	1	1			1	1
PTPN11	12	5						1	1	1			1	1
CCDC71L	7	5						1						1		1	1	1
PRKAR2B	12	5							1					1		1	1	1
RASIP1	19	5								1					1	1	1	1
ARVCF	22	5								1					1	1	1	1
SLC4A1	17	4			1	1							1	1
RPRML	17	4					1						1	1		1
SBF2	11	4						1	1				1	1
ERP29	12	4						1	1	1				1
RPL6	12	4						1		1			1		1
SYPL2	1	4							1	1				1	1
PHETA1	12	4							1	1				1	1
FUT1	19	4								1					1	1	1
MAMSTR	19	4								1					1	1	1
IZUMO1	19	4								1					1	1	1
UBN1	16	4								1					1	1	1
LAMC1	1	4								1					1	1	1
TOM1L2	17	4								1					1	1	1
ICA1L	2	4								1					1	1	1
HIBADH	7	4								1					1	1			1

### Sheet: ST69
Supplementary Table 69. Interactions between the identified risk genes and drugs of TIA
gene_claim_name	gene_concept_id	gene_name	interaction_source_db_name	interaction_source_db_version	interaction_type	interaction_score	drug_claim_name	drug_concept_id	drug_name	approved	immunotherapy	anti_neoplastic
UNIPROT:P02671	hgnc:3661	FGA	TEND	2011-08-01	NULL	4.77342	RETEPLASE	rxcui:76895	RETEPLASE	TRUE	FALSE	FALSE
UNIPROT:P02671	hgnc:3661	FGA	TdgClinicalTrial	2025-01-14	NULL	4.77342	RETEPLASE	rxcui:76895	RETEPLASE	TRUE	FALSE	FALSE
SH2B3	hgnc:29605	SH2B3	CGI	2002-01-22	NULL	4.63303	Ruxolitinib	rxcui:1193326	RUXOLITINIB	TRUE	FALSE	TRUE
SLC4A1	hgnc:11027	SLC4A1	PharmGKB	2004-05-24	NULL	4.03905	metoprolol	rxcui:6918	METOPROLOL	TRUE	FALSE	FALSE
PRKAR2B	hgnc:9392	PRKAR2B	NCI	2017-09-14	NULL	3.88946	THEOPHYLLINE	rxcui:10438	THEOPHYLLINE	TRUE	FALSE	FALSE
CUX2	hgnc:19347	CUX2	PharmGKB	2004-05-24	NULL	3.75055	rifampin	rxcui:9384	RIFAMPIN	TRUE	FALSE	FALSE
KCNK3	hgnc:6278	KCNK3	ChEMBL	33	blocker	3.75055	DOXAPRAM HYDROCHLORIDE	rxcui:82011	DOXAPRAM HYDROCHLORIDE	TRUE	FALSE	FALSE
SH2B3	hgnc:29605	SH2B3	PharmGKB	2004-05-24	NULL	3.50051	candesartan	rxcui:135481	CANDESARTAN CILEXETIL	TRUE	FALSE	FALSE
FGA	hgnc:3661	FGA	PharmGKB	2004-05-24	NULL	1.90937	tirofiban	rxcui:73137	TIROFIBAN	TRUE	FALSE	FALSE
FGA	hgnc:3661	FGA	PharmGKB	2004-05-24	NULL	1.90937	eptifibatide	rxcui:75635	EPTIFIBATIDE	TRUE	FALSE	FALSE
NOS3	hgnc:7876	NOS3	PharmGKB	2004-05-24	NULL	1.87527	l-arginine	rxcui:1091	ARGININE	TRUE	FALSE	FALSE
MMP13	hgnc:7159	MMP13	ChEMBL	33	inhibitor	1.64086	DOXYCYCLINE CALCIUM	rxcui:82012	DOXYCYCLINE CALCIUM	TRUE	FALSE	FALSE
FGA	hgnc:3661	FGA	ChEMBL	33	cleavage	1.59114	PLASMINOGEN	rxcui:2557200	PLASMINOGEN	TRUE	FALSE	FALSE
FGA	hgnc:3661	FGA	PharmGKB	2004-05-24	NULL	1.59114	abciximab	rxcui:83929	ABCIXIMAB	TRUE	FALSE	FALSE
FGA	hgnc:3661	FGA	ChEMBL	33	positive modulator	1.59114	FIBRINOGEN, HUMAN	rxcui:2264108	FIBRINOGEN, HUMAN	TRUE	FALSE	FALSE
UNIPROT:P02671	hgnc:3661	FGA	TdgClinicalTrial	2025-01-14	NULL	1.59114	ANISTREPLASE	rxcui:40028	ANISTREPLASE	TRUE	FALSE	FALSE
SLC4A1	hgnc:11027	SLC4A1	PharmGKB	2004-05-24	NULL	1.45855	atenolol	rxcui:1202	ATENOLOL	TRUE	FALSE	FALSE
LAMC1	hgnc:6492	LAMC1	ChEMBL	33	cleavage	1.38178	OCRIPLASMIN	rxcui:29998	OCRIPLASMIN	TRUE	FALSE	FALSE
FUT2	hgnc:4013	FUT2	PharmGKB	2004-05-24	NULL	1.32931	ethanol	rxcui:1310469	DEHYDRATED ALCOHOL	TRUE	FALSE	FALSE
MMP12	hgnc:7158	MMP12	DTC	2009-02-20	NULL	1.29649	ZILEUTON	rxcui:40575	ZILEUTON	TRUE	FALSE	FALSE
FGA	hgnc:3661	FGA	ChEMBL	33	inhibitor	1.19336	FIBRINOLYSIN, HUMAN	rxcui:4388	PLASMIN	TRUE	FALSE	FALSE
PTPN11	hgnc:9644	PTPN11	DTC	2009-02-20	NULL	1.07159	MESO-2,3-DIMERCAPTOSUCCINIC ACID	rxcui:3446	SUCCIMER	TRUE	FALSE	FALSE
KCNK3	hgnc:6278	KCNK3	PharmGKB	2004-05-24	NULL	1.00015	candesartan	rxcui:135481	CANDESARTAN CILEXETIL	TRUE	FALSE	FALSE
CDKN2A	hgnc:1787	CDKN2A	CIViC	2024-04-10	NULL	0.947941	PALBOCICLIB	rxcui:1601374	PALBOCICLIB	TRUE	FALSE	TRUE
CDKN2A	hgnc:1787	CDKN2A	OncoKB	2020-07-23	NULL	0.947941	Palbociclib	rxcui:1601374	PALBOCICLIB	TRUE	FALSE	TRUE
CDKN2A	hgnc:1787	CDKN2A	PharmGKB	2004-05-24	NULL	0.947941	palbociclib	rxcui:1601374	PALBOCICLIB	TRUE	FALSE	TRUE
CDKN2A	hgnc:1787	CDKN2A	ClearityFoundationBiomarkers	2013-07-26	NULL	0.947941	PD 0332991	rxcui:1601374	PALBOCICLIB	TRUE	FALSE	TRUE
CDKN2A	hgnc:1787	CDKN2A	JAX-CKB	2024-04-10	NULL	0.947941	Palbociclib	rxcui:1601374	PALBOCICLIB	TRUE	FALSE	TRUE
MMP3	hgnc:7173	MMP3	PharmGKB	2004-05-24	NULL	0.937637	lisinopril	rxcui:1546022	LISINOPRIL ANHYDROUS	TRUE	FALSE	FALSE
MMP12	hgnc:7158	MMP12	DTC	2009-02-20	NULL	0.897567	CAPTOPRIL	rxcui:1998	CAPTOPRIL	TRUE	FALSE	FALSE
TWIST1	hgnc:12428	TWIST1	PharmGKB	2004-05-24	NULL	0.882482	fluorouracil	rxcui:4492	FLUOROURACIL	TRUE	FALSE	TRUE
MMP12	hgnc:7158	MMP12	DTC	2009-02-20	NULL	0.833455	ACETAZOLAMIDE	rxcui:167	ACETAZOLAMIDE	TRUE	FALSE	FALSE
MMP3	hgnc:7173	MMP3	PharmGKB	2004-05-24	NULL	0.833455	chlorthalidone	rxcui:2409	CHLORTHALIDONE	TRUE	FALSE	FALSE
UNIPROT:P29474	hgnc:7876	NOS3	TEND	2011-08-01	NULL	0.75011	TETRAHYDROBIOPTERIN	rxcui:753340	SAPROPTERIN	TRUE	FALSE	FALSE
UNIPROT:P29474	hgnc:7876	NOS3	TdgClinicalTrial	2025-01-14	NULL	0.75011	TETRAHYDROBIOPTERIN	rxcui:753340	SAPROPTERIN	TRUE	FALSE	FALSE
CDKN2A	hgnc:1787	CDKN2A	JAX-CKB	2024-04-10	NULL	0.744036	Abemaciclib	rxcui:1946825	ABEMACICLIB	TRUE	FALSE	TRUE
CDKN2A	hgnc:1787	CDKN2A	ClearityFoundationBiomarkers	2013-07-26	NULL	0.744036	LY2835219	rxcui:1946825	ABEMACICLIB	TRUE	FALSE	TRUE
CDKN2A	hgnc:1787	CDKN2A	OncoKB	2020-07-23	NULL	0.744036	Abemaciclib	rxcui:1946825	ABEMACICLIB	TRUE	FALSE	TRUE
MMP12	hgnc:7158	MMP12	DTC	2009-02-20	NULL	0.686375	DEFEROXAMINE	rxcui:3131	DEFEROXAMINE	TRUE	FALSE	FALSE
KCNK3	hgnc:6278	KCNK3	ChEMBL	33	potentiator	0.608197	SEVOFLURANE	rxcui:36453	SEVOFLURANE	TRUE	FALSE	FALSE
KCNK3	hgnc:6278	KCNK3	PharmGKB	2004-05-24	NULL	0.608197	sevoflurane	rxcui:36453	SEVOFLURANE	TRUE	FALSE	FALSE
CDKN2A	hgnc:1787	CDKN2A	JAX-CKB	2024-04-10	NULL	0.560979	Ribociclib	rxcui:1873916	RIBOCICLIB	TRUE	FALSE	TRUE
CDKN2A	hgnc:1787	CDKN2A	ClearityFoundationBiomarkers	2013-07-26	NULL	0.560979	LEE011	rxcui:1873916	RIBOCICLIB	TRUE	FALSE	TRUE
CDKN2A	hgnc:1787	CDKN2A	OncoKB	2020-07-23	NULL	0.560979	Ribociclib	rxcui:1873916	RIBOCICLIB	TRUE	FALSE	TRUE
CDKN2B	hgnc:1788	CDKN2B	CIViC	2024-04-10	NULL	0.535793	PALBOCICLIB	rxcui:1601374	PALBOCICLIB	TRUE	FALSE	TRUE
UNIPROT:P02671	hgnc:3661	FGA	TdgClinicalTrial	2025-01-14	NULL	0.477342	ALTEPLASE	rxcui:8410	ALTEPLASE	TRUE	FALSE	FALSE
UNIPROT:P02671	hgnc:3661	FGA	TEND	2011-08-01	NULL	0.477342	ALTEPLASE	rxcui:8410	ALTEPLASE	TRUE	FALSE	FALSE
COL4A1	hgnc:2202	COL4A1	ChEMBL	33	cleavage	0.468818	COLLAGENASE CLOSTRIDIUM HISTOLYTICUM	rxcui:2475861	COLLAGENASE CLOSTRIDIUM HISTOLYTICUM-AAES	TRUE	FALSE	FALSE
ALDH2	hgnc:404	ALDH2	PharmGKB	2004-05-24	NULL	0.456588	acetaldehyde	rxcui:1311137	ACETALDEHYDE	TRUE	FALSE	FALSE
COL4A1	hgnc:2202	COL4A1	ChEMBL	33	cleavage	0.345445	OCRIPLASMIN	rxcui:29998	OCRIPLASMIN	TRUE	FALSE	FALSE
NOS3	hgnc:7876	NOS3	PharmGKB	2004-05-24	NULL	0.340959	sildenafil	rxcui:136411	SILDENAFIL	TRUE	FALSE	FALSE
CDKN2A	hgnc:1787	CDKN2A	JAX-CKB	2024-04-10	NULL	0.299189	Dabrafenib	rxcui:1424911	DABRAFENIB	TRUE	FALSE	TRUE
CDKN2A	hgnc:1787	CDKN2A	CIViC	2024-04-10	NULL	0.299189	DABRAFENIB	rxcui:1424911	DABRAFENIB	TRUE	FALSE	TRUE
MMP13	hgnc:7159	MMP13	ChEMBL	33	inhibitor	0.285368	DOXYCYCLINE	rxcui:1545992	DOXYCYCLINE ANHYDROUS	TRUE	FALSE	TRUE
MMP13	hgnc:7159	MMP13	ChEMBL	33	inhibitor	0.285368	DOXYCYCLINE HYCLATE	rxcui:1545992	DOXYCYCLINE ANHYDROUS	TRUE	FALSE	TRUE
NCBIGENE:217	hgnc:404	ALDH2	GuideToPharmacology	2024.1	inhibitor	0.285368	IUPHAR.LIGAND:9215	rxcui:1373	BENPERIDOL	TRUE	FALSE	FALSE
CDKN2A	hgnc:1787	CDKN2A	JAX-CKB	2024-04-10	NULL	0.282734	Trametinib	rxcui:1425098	TRAMETINIB DIMETHYL SULFOXIDE	TRUE	FALSE	TRUE
MMP3	hgnc:7173	MMP3	PharmGKB	2004-05-24	NULL	0.277818	pravastatin	rxcui:203144	PRAVASTATIN SODIUM	TRUE	FALSE	FALSE
HDAC9	hgnc:14065	HDAC9	TALC	2016-05-12	inhibitor	0.26519	BELINOSTAT	rxcui:1543543	BELINOSTAT	TRUE	FALSE	TRUE
HDAC9	hgnc:14065	HDAC9	DTC	2009-02-20	NULL	0.26519	BELINOSTAT	rxcui:1543543	BELINOSTAT	TRUE	FALSE	TRUE
HDAC9	hgnc:14065	HDAC9	ChEMBL	33	inhibitor	0.26519	BELINOSTAT	rxcui:1543543	BELINOSTAT	TRUE	FALSE	TRUE
UNIPROT:Q9UKV0	hgnc:14065	HDAC9	TdgClinicalTrial	2025-01-14	NULL	0.26519	BELINOSTAT	rxcui:1543543	BELINOSTAT	TRUE	FALSE	TRUE
ALDH2	hgnc:404	ALDH2	PharmGKB	2004-05-24	NULL	0.263416	nitroglycerin	rxcui:4917	NITROGLYCERIN	TRUE	FALSE	TRUE
HDAC9	hgnc:14065	HDAC9	DTC	2009-02-20	NULL	0.254583	VORINOSTAT	rxcui:194337	VORINOSTAT	TRUE	FALSE	TRUE
HDAC9	hgnc:14065	HDAC9	TALC	2016-05-12	inhibitor	0.254583	VORINOSTAT	rxcui:194337	VORINOSTAT	TRUE	FALSE	TRUE
HDAC9	hgnc:14065	HDAC9	ClearityFoundationClinicalTrial	2013-06-15	inhibitor	0.254583	VORINOSTAT	rxcui:194337	VORINOSTAT	TRUE	FALSE	TRUE
HDAC9	hgnc:14065	HDAC9	CIViC	2024-04-10	NULL	0.254583	VORINOSTAT	rxcui:194337	VORINOSTAT	TRUE	FALSE	TRUE
KCNK3	hgnc:6278	KCNK3	ChEMBL	33	potentiator	0.250037	DESFLURANE	rxcui:27340	DESFLURANE	TRUE	FALSE	FALSE
KCNK3	hgnc:6278	KCNK3	ChEMBL	33	potentiator	0.241971	ISOFLURANE	rxcui:6026	ISOFLURANE	TRUE	FALSE	FALSE
KCNK3	hgnc:6278	KCNK3	ChEMBL	33	potentiator	0.241971	ENFLURANE	rxcui:3920	ENFLURANE	TRUE	FALSE	FALSE
NOS3	hgnc:7876	NOS3	PharmGKB	2004-05-24	NULL	0.234409	spironolactone	rxcui:9997	SPIRONOLACTONE	TRUE	FALSE	FALSE
HISTONE DEACETYLASE	hgnc:14065	HDAC9	TTD	2020.06.01	NULL	0.233367	Sodium phenylbutyrate	rxcui:1546447	4-PHENYLBUTYRIC ACID	TRUE	FALSE	TRUE
HDAC9	hgnc:14065	HDAC9	DTC	2009-02-20	NULL	0.233367	PHENYLBUTANOIC ACID	rxcui:1546447	4-PHENYLBUTYRIC ACID	TRUE	FALSE	TRUE
HDAC9	hgnc:14065	HDAC9	TALC	2016-05-12	inhibitor	0.233367	SODIUM PHENYLBUTYRATE	rxcui:1546447	4-PHENYLBUTYRIC ACID	TRUE	FALSE	TRUE
CDKN2A	hgnc:1787	CDKN2A	JAX-CKB	2024-04-10	NULL	0.224392	Vemurafenib	rxcui:1147220	VEMURAFENIB	TRUE	FALSE	TRUE
CDKN2A	hgnc:1787	CDKN2A	CIViC	2024-04-10	NULL	0.224392	VEMURAFENIB	rxcui:1147220	VEMURAFENIB	TRUE	FALSE	TRUE
CDKN2A	hgnc:1787	CDKN2A	JAX-CKB	2024-04-10	NULL	0.224392	Cobimetinib	rxcui:1722365	COBIMETINIB	TRUE	FALSE	TRUE
KCNK3	hgnc:6278	KCNK3	ChEMBL	33	potentiator	0.208364	HALOTHANE	rxcui:5095	HALOTHANE	TRUE	FALSE	FALSE
PIK3CG	hgnc:8978	PIK3CG	NCI	2017-09-14	NULL	0.201953	LACTOSE	rxcui:6211	LACTOSE	TRUE	FALSE	FALSE
CDKN2A	hgnc:1787	CDKN2A	JAX-CKB	2024-04-10	NULL	0.201953	Temozolomide	rxcui:37776	TEMOZOLOMIDE	TRUE	FALSE	TRUE
UNIPROT:Q9UKV0	hgnc:14065	HDAC9	TdgClinicalTrial	2025-01-14	NULL	0.194473	GIVINOSTAT	ncit:C71716	GIVINOSTAT	TRUE	FALSE	TRUE
HISTONE DEACETYLASE	hgnc:14065	HDAC9	TTD	2020.06.01	NULL	0.194473	ITF2357	ncit:C71716	GIVINOSTAT	TRUE	FALSE	TRUE
HDAC9	hgnc:14065	HDAC9	TALC	2016-05-12	inhibitor	0.194473	GIVINOSTAT	ncit:C71716	GIVINOSTAT	TRUE	FALSE	TRUE
PTPN11	hgnc:9644	PTPN11	PharmGKB	2004-05-24	NULL	0.187527	azacitidine	rxcui:1251	AZACITIDINE	TRUE	FALSE	TRUE
HDAC9	hgnc:14065	HDAC9	TALC	2016-05-12	inhibitor	0.184237	VALPROIC ACID	rxcui:11118	VALPROIC ACID	TRUE	FALSE	TRUE
HDAC9	hgnc:14065	HDAC9	DTC	2009-02-20	NULL	0.184237	VALPROIC ACID	rxcui:11118	VALPROIC ACID	TRUE	FALSE	TRUE
HISTONE DEACETYLASE	hgnc:14065	HDAC9	TTD	2020.06.01	NULL	0.184237	Valproate	rxcui:11118	VALPROIC ACID	TRUE	FALSE	TRUE
UNIPROT:Q9UKV0	hgnc:14065	HDAC9	TdgClinicalTrial	2025-01-14	NULL	0.184237	VALPROIC ACID	rxcui:11118	VALPROIC ACID	TRUE	FALSE	TRUE
HDAC9	hgnc:14065	HDAC9	PharmGKB	2004-05-24	NULL	0.184237	valproic acid	rxcui:11118	VALPROIC ACID	TRUE	FALSE	TRUE
CDKN2A	hgnc:1787	CDKN2A	JAX-CKB	2024-04-10	NULL	0.183593	Sapanisertib	rxcui:2395271	SAPANISERTIB	TRUE	FALSE	TRUE
FES	hgnc:3657	FES	DTC	2009-02-20	NULL	0.170479	DASATINIB	rxcui:1546019	DASATINIB ANHYDROUS	TRUE	FALSE	TRUE
ARVCF	hgnc:728	ARVCF	PharmGKB	2004-05-24	NULL	0.163067	morphine	rxcui:32926	PAREGORIC	TRUE	FALSE	FALSE
NOS3	hgnc:7876	NOS3	PharmGKB	2004-05-24	NULL	0.153084	sunitinib	rxcui:357977	SUNITINIB	TRUE	FALSE	TRUE
NOS3	hgnc:7876	NOS3	DTC	2009-02-20	NULL	0.153084	SUNITINIB	rxcui:357977	SUNITINIB	TRUE	FALSE	TRUE
NOS3	hgnc:7876	NOS3	PharmGKB	2004-05-24	NULL	0.136384	atorvastatin	rxcui:1297766	ATORVASTATIN CALCIUM TRIHYDRATE	TRUE	FALSE	FALSE
PIK3CG	hgnc:8978	PIK3CG	NCI	2017-09-14	NULL	0.134635	MANNITOL	rxcui:6628	MANNITOL	TRUE	FALSE	FALSE
PIK3CG	hgnc:8978	PIK3CG	NCI	2017-09-14	NULL	0.134635	FDG	rxcui:1362737	FLUORODEOXYGLUCOSE F18	TRUE	FALSE	FALSE
PIK3CG	hgnc:8978	PIK3CG	NCI	2017-09-14	NULL	0.134635	ZINC SULFATE	rxcui:1299928	ZINC SULFATE ANHYDROUS	TRUE	FALSE	FALSE
ALDH2	hgnc:404	ALDH2	PharmGKB	2004-05-24	NULL	0.134291	naltrexone	rxcui:7243	NALTREXONE	TRUE	FALSE	FALSE
RPL6	hgnc:10362	RPL6	ChEMBL	33	modulator	0.128067	ATALUREN	ncit:C169791	ATALUREN	TRUE	FALSE	FALSE
PI3-KINASE GAMMA	hgnc:8978	PIK3CG	TTD	2020.06.01	NULL	0.115401	IPI-145	rxcui:2058509	DUVELISIB	TRUE	FALSE	FALSE
PIK3CG	hgnc:8978	PIK3CG	ChEMBL	33	inhibitor	0.115401	DUVELISIB	rxcui:2058509	DUVELISIB	TRUE	FALSE	FALSE
CDKN2A	hgnc:1787	CDKN2A	JAX-CKB	2024-04-10	NULL	0.115401	Everolimus	rxcui:141704	EVEROLIMUS	TRUE	TRUE	TRUE
NCBIGENE:217	hgnc:404	ALDH2	GuideToPharmacology	2024.1	agonist	0.114147	IUPHAR.LIGAND:941	rxcui:616739	ROTIGOTINE	TRUE	FALSE	FALSE
CDKN2A	hgnc:1787	CDKN2A	CIViC	2024-04-10	NULL	0.112196	LETROZOLE	rxcui:72965	LETROZOLE	TRUE	FALSE	TRUE
CDKN2A	hgnc:1787	CDKN2A	JAX-CKB	2024-04-10	NULL	0.112196	Cetuximab	rxcui:318341	CETUXIMAB	TRUE	TRUE	TRUE
NOS3	hgnc:7876	NOS3	PharmGKB	2004-05-24	NULL	0.11031	digoxin	rxcui:3407	DIGOXIN	TRUE	FALSE	FALSE
ATXN2	hgnc:10555	ATXN2	DTC	2009-02-20	NULL	0.106291	MEFLOQUINE HYDROCHLORIDE	rxcui:82130	MEFLOQUINE HYDROCHLORIDE	TRUE	FALSE	FALSE
ATXN2	hgnc:10555	ATXN2	DTC	2009-02-20	NULL	0.106291	CLEMASTINE FUMARATE	rxcui:142430	CLEMASTINE FUMARATE	TRUE	FALSE	FALSE
HDAC9	hgnc:14065	HDAC9	TALC	2016-05-12	inhibitor	0.106076	PANOBINOSTAT	rxcui:1603350	PANOBINOSTAT	TRUE	FALSE	TRUE
UNIPROT:Q9UKV0	hgnc:14065	HDAC9	TdgClinicalTrial	2025-01-14	NULL	0.106076	PANOBINOSTAT	rxcui:1603350	PANOBINOSTAT	TRUE	FALSE	TRUE
HDAC9	hgnc:14065	HDAC9	CIViC	2024-04-10	NULL	0.106076	PANOBINOSTAT	rxcui:1603350	PANOBINOSTAT	TRUE	FALSE	TRUE
HDAC9	hgnc:14065	HDAC9	ChEMBL	33	inhibitor	0.106076	PANOBINOSTAT LACTATE	rxcui:1603349	PANOBINOSTAT LACTATE	TRUE	FALSE	FALSE
NOS3	hgnc:7876	NOS3	PharmGKB	2004-05-24	NULL	0.101366	leucovorin	rxcui:225852	LEUCOVORIN CALCIUM	TRUE	FALSE	TRUE
PIK3CG	hgnc:8978	PIK3CG	NCI	2017-09-14	NULL	0.100976	PHENYLEPHRINE	rxcui:8163	PHENYLEPHRINE	TRUE	FALSE	FALSE
CDKN2A	hgnc:1787	CDKN2A	CIViC	2024-04-10	NULL	0.100976	PANITUMUMAB	rxcui:263034	PANITUMUMAB	TRUE	TRUE	TRUE
PIK3CG	hgnc:8978	PIK3CG	NCI	2017-09-14	NULL	0.100976	NEOMYCIN	rxcui:4556	FRAMYCETIN	TRUE	FALSE	FALSE
PI3-KINASE GAMMA	hgnc:8978	PIK3CG	TTD	2020.06.01	NULL	0.100976	TGR-1202	rxcui:2478439	UMBRALISIB	TRUE	FALSE	FALSE
MATRIX METALLOPROTEINASE-13	hgnc:7159	MMP13	TTD	2020.06.01	NULL	0.0994463	Curcumin	rxcui:2955	CURCUMIN	TRUE	FALSE	FALSE
NOS3	hgnc:7876	NOS3	PharmGKB	2004-05-24	NULL	0.0961679	ibuprofen	rxcui:1429044	IBUPROFEN, SODIUM SALT	TRUE	FALSE	TRUE
NCBIGENE:217	hgnc:404	ALDH2	GuideToPharmacology	2024.1	inhibitor	0.0878055	IUPHAR.LIGAND:205	rxcui:6475	LOXAPINE	TRUE	FALSE	FALSE
NOS3	hgnc:7876	NOS3	PharmGKB	2004-05-24	NULL	0.087222	prednisone	rxcui:8640	PREDNISONE	TRUE	FALSE	FALSE
NOS3	hgnc:7876	NOS3	PharmGKB	2004-05-24	NULL	0.0837176	methotrexate	rxcui:6851	METHOTREXATE	TRUE	FALSE	TRUE
HDAC9	hgnc:14065	HDAC9	ChEMBL	33	inhibitor	0.0833455	ROMIDEPSIN	rxcui:877510	ROMIDEPSIN	TRUE	FALSE	TRUE
UNIPROT:Q9UKV0	hgnc:14065	HDAC9	TdgClinicalTrial	2025-01-14	NULL	0.0833455	ROMIDEPSIN	rxcui:877510	ROMIDEPSIN	TRUE	FALSE	TRUE
NCBIGENE:217	hgnc:404	ALDH2	GuideToPharmacology	2024.1	inhibitor	0.0815337	IUPHAR.LIGAND:958	rxcui:10239	SULPIRIDE	TRUE	FALSE	FALSE
NCBIGENE:217	hgnc:404	ALDH2	GuideToPharmacology	2024.1	inhibitor	0.0815337	IUPHAR.LIGAND:960	rxcui:10239	SULPIRIDE	TRUE	FALSE	FALSE
NOS3	hgnc:7876	NOS3	PharmGKB	2004-05-24	NULL	0.0815337	hydrochlorothiazide	rxcui:5487	HYDROCHLOROTHIAZIDE	TRUE	FALSE	FALSE
PIK3CG	hgnc:8978	PIK3CG	NCI	2017-09-14	NULL	0.080781	IL-11	rxcui:1311380	INTERLEUKIN-11	TRUE	FALSE	FALSE
ALDH2	hgnc:404	ALDH2	ChEMBL	33	inhibitor	0.0796375	DISULFIRAM	rxcui:3554	DISULFIRAM	TRUE	FALSE	FALSE
UNIPROT:P05091	hgnc:404	ALDH2	TEND	2011-08-01	NULL	0.0796375	DISULFIRAM	rxcui:3554	DISULFIRAM	TRUE	FALSE	FALSE
UNIPROT:P05091	hgnc:404	ALDH2	TdgClinicalTrial	2025-01-14	NULL	0.0796375	DISULFIRAM	rxcui:3554	DISULFIRAM	TRUE	FALSE	FALSE
PI3KCG	hgnc:8978	PIK3CG	ClearityFoundationClinicalTrial	2013-06-15	inhibitor	0.0734373	BCP9000383	rxcui:1945077	COPANLISIB	TRUE	FALSE	TRUE
PIK3CG	hgnc:8978	PIK3CG	NCI	2017-09-14	NULL	0.0734373	ESTRONE	rxcui:4103	ESTRONE	TRUE	FALSE	FALSE
PIK3CG	hgnc:8978	PIK3CG	NCI	2017-09-14	NULL	0.0734373	G-CSF	rxcui:70167	LENOGRASTIM	TRUE	FALSE	FALSE
PIK3CG	hgnc:8978	PIK3CG	NCI	2017-09-14	NULL	0.0734373	GLUCAGON	rxcui:261716	GLUCAGON (RDNA)	TRUE	FALSE	FALSE
PIK3CG	hgnc:8978	PIK3CG	NCI	2017-09-14	NULL	0.0734373	PROGESTIN	ncit:C776	PROGESTIN	TRUE	FALSE	FALSE
PIK3CG	hgnc:8978	PIK3CG	MyCancerGenome	2017-06-20	inhibitor	0.0734373	BAY80-6946	rxcui:1945077	COPANLISIB	TRUE	FALSE	TRUE
PI3-KINASE GAMMA	hgnc:8978	PIK3CG	TTD	2020.06.01	NULL	0.0734373	BAY 80-6946	rxcui:1945077	COPANLISIB	TRUE	FALSE	TRUE
PIK3CG	hgnc:8978	PIK3CG	MyCancerGenomeClinicalTrial	30-Feburary-2014	inhibitor	0.0734373	BAY80-6946	rxcui:1945077	COPANLISIB	TRUE	FALSE	TRUE
NCBIGENE:217	hgnc:404	ALDH2	GuideToPharmacology	2024.1	agonist	0.0713419	IUPHAR.LIGAND:37	rxcui:47579	CABERGOLINE	TRUE	FALSE	FALSE
PIK3CG	hgnc:8978	PIK3CG	NCI	2017-09-14	NULL	0.0712774	SELENIUM	rxcui:9641	SELENIUM	TRUE	FALSE	FALSE
CDKN2A	hgnc:1787	CDKN2A	JAX-CKB	2024-04-10	NULL	0.0708606	Sirolimus	rxcui:35302	SIROLIMUS	TRUE	TRUE	TRUE
NCBIGENE:217	hgnc:404	ALDH2	GuideToPharmacology	2024.1	agonist	0.0671454	IUPHAR.LIGAND:48	rxcui:8047	PERGOLIDE	TRUE	FALSE	FALSE
PIK3CG	hgnc:8978	PIK3CG	NCI	2017-09-14	NULL	0.0621393	CAPTOPRIL	rxcui:1998	CAPTOPRIL	TRUE	FALSE	FALSE
NCBIGENE:217	hgnc:404	ALDH2	GuideToPharmacology	2024.1	agonist	0.0570736	IUPHAR.LIGAND:939	rxcui:203151	FENOLDOPAM MESYLATE	TRUE	FALSE	FALSE
NCBIGENE:217	hgnc:404	ALDH2	GuideToPharmacology	2024.1	inhibitor	0.0543558	IUPHAR.LIGAND:98	rxcui:41996	SERTINDOLE	TRUE	FALSE	FALSE
ATXN2	hgnc:10555	ATXN2	DTC	2009-02-20	NULL	0.0531454	METHIXENE HYDROCHLORIDE	rxcui:258230	METHIXENE HYDROCHLORIDE	TRUE	FALSE	FALSE
NOS3	hgnc:7876	NOS3	PharmGKB	2004-05-24	NULL	0.0463031	cytarabine	rxcui:3041	CYTARABINE	TRUE	FALSE	TRUE
NOS3	hgnc:7876	NOS3	PharmGKB	2004-05-24	NULL	0.0463031	vincristine	rxcui:11202	VINCRISTINE	TRUE	FALSE	TRUE
PIK3CG	hgnc:8978	PIK3CG	NCI	2017-09-14	NULL	0.0448784	OCTREOTIDE	rxcui:221130	OCTREOTIDE ACETATE	TRUE	FALSE	TRUE
CDKN2A	hgnc:1787	CDKN2A	JAX-CKB	2024-04-10	NULL	0.0434307	Gemcitabine	rxcui:12574	GEMCITABINE	TRUE	FALSE	TRUE
ATXN2	hgnc:10555	ATXN2	DTC	2009-02-20	NULL	0.0425163	QUINESTROL	rxcui:9066	QUINESTROL	TRUE	FALSE	FALSE
ATXN2	hgnc:10555	ATXN2	DTC	2009-02-20	NULL	0.0425163	SERTACONAZOLE NITRATE	rxcui:236601	SERTACONAZOLE NITRATE	TRUE	FALSE	FALSE
NCBIGENE:217	hgnc:404	ALDH2	GuideToPharmacology	2024.1	agonist	0.0422767	IUPHAR.LIGAND:33	rxcui:1043	APOMORPHINE	TRUE	FALSE	FALSE
NOS3	hgnc:7876	NOS3	PharmGKB	2004-05-24	NULL	0.0412148	daunorubicin	rxcui:214468	DAUNORUBICIN LIPOSOMAL	TRUE	FALSE	TRUE
NCBIGENE:217	hgnc:404	ALDH2	GuideToPharmacology	2024.1	inhibitor	0.0407668	IUPHAR.LIGAND:7279	rxcui:8704	PROCHLORPERAZINE	TRUE	FALSE	FALSE
PIK3CG	hgnc:8978	PIK3CG	NCI	2017-09-14	NULL	0.0403905	HYDROGEN PEROXIDE	rxcui:5499	HYDROGEN PEROXIDE	TRUE	FALSE	FALSE
PIK3CG	hgnc:8978	PIK3CG	NCI	2017-09-14	NULL	0.0403905	TPA	rxcui:8410	ALTEPLASE	TRUE	FALSE	FALSE
NCBIGENE:217	hgnc:404	ALDH2	GuideToPharmacology	2024.1	agonist	0.0393611	IUPHAR.LIGAND:940	rxcui:3628	DOPAMINE	TRUE	FALSE	FALSE
PIK3CG	hgnc:8978	PIK3CG	NCI	2017-09-14	NULL	0.0381043	INSULIN	rxcui:253182	INSULIN, REGULAR, HUMAN	TRUE	FALSE	FALSE
NCBIGENE:217	hgnc:404	ALDH2	GuideToPharmacology	2024.1	inhibitor	0.038049	IUPHAR.LIGAND:214	rxcui:10800	TRIFLUOPERAZINE	TRUE	FALSE	FALSE
NCBIGENE:217	hgnc:404	ALDH2	GuideToPharmacology	2024.1	inhibitor	0.0368216	IUPHAR.LIGAND:35	rxcui:1760	BROMOCRIPTINE	TRUE	FALSE	FALSE
PIK3CG	hgnc:8978	PIK3CG	NCI	2017-09-14	NULL	0.0367187	ROSIGLITAZONE	rxcui:84108	ROSIGLITAZONE	TRUE	FALSE	FALSE
ATXN2	hgnc:10555	ATXN2	DTC	2009-02-20	NULL	0.0354303	TEGASEROD MALEATE	rxcui:339270	TEGASEROD MALEATE	TRUE	FALSE	FALSE
ATXN2	hgnc:10555	ATXN2	DTC	2009-02-20	NULL	0.0354303	THIOTHIXENE	rxcui:10510	THIOTHIXENE	TRUE	FALSE	FALSE
ATXN2	hgnc:10555	ATXN2	DTC	2009-02-20	NULL	0.0354303	NELFINAVIR MESYLATE	rxcui:266565	NELFINAVIR MESYLATE	TRUE	FALSE	FALSE
PIK3CG	hgnc:8978	PIK3CG	NCI	2017-09-14	NULL	0.0336588	ICI 182,780	rxcui:282357	FULVESTRANT	TRUE	FALSE	TRUE
NOS3	hgnc:7876	NOS3	PharmGKB	2004-05-24	NULL	0.0328995	sorafenib	rxcui:495881	SORAFENIB	TRUE	FALSE	TRUE
PIK3CG	hgnc:8978	PIK3CG	NCI	2017-09-14	NULL	0.0310696	TROGLITAZONE	rxcui:72610	TROGLITAZONE	TRUE	FALSE	FALSE
PIK3CG	hgnc:8978	PIK3CG	NCI	2017-09-14	NULL	0.0310696	LOVASTATIN	rxcui:6472	LOVASTATIN	TRUE	FALSE	TRUE
NCBIGENE:217	hgnc:404	ALDH2	GuideToPharmacology	2024.1	inhibitor	0.0308506	IUPHAR.LIGAND:83	rxcui:2403	CHLORPROMAZINE	TRUE	FALSE	FALSE
ATXN2	hgnc:10555	ATXN2	DTC	2009-02-20	NULL	0.0303688	EPIRUBICIN HYDROCHLORIDE	rxcui:203213	EPIRUBICIN HYDROCHLORIDE	TRUE	FALSE	FALSE
ALDH2	hgnc:404	ALDH2	NCI	2017-09-14	NULL	0.028898	ETHANOL	rxcui:1310469	DEHYDRATED ALCOHOL	TRUE	FALSE	FALSE
PIK3CG	hgnc:8978	PIK3CG	NCI	2017-09-14	NULL	0.0278555	MELATONIN	rxcui:6711	MELATONIN	TRUE	FALSE	FALSE
PIK3CG	hgnc:8978	PIK3CG	NCI	2017-09-14	NULL	0.026927	IL-2	rxcui:70223	ALDESLEUKIN	TRUE	FALSE	TRUE
NOS3	hgnc:7876	NOS3	PharmGKB	2004-05-24	NULL	0.0265996	aspirin	rxcui:1191	ASPIRIN	TRUE	FALSE	TRUE
ATXN2	hgnc:10555	ATXN2	DTC	2009-02-20	NULL	0.0265727	CARMINIC ACID	rxcui:1368643	CARMINIC ACID	TRUE	FALSE	FALSE
HDAC9	hgnc:14065	HDAC9	DTC	2009-02-20	NULL	0.0256448	DAUNORUBICIN	rxcui:214468	DAUNORUBICIN LIPOSOMAL	TRUE	FALSE	TRUE
PIK3CG	hgnc:8978	PIK3CG	NCI	2017-09-14	NULL	0.0252441	HEPARIN	rxcui:5224	HEPARIN	TRUE	FALSE	FALSE
PIK3CG	hgnc:8978	PIK3CG	NCI	2017-09-14	NULL	0.0252441	ISOPROTERENOL	rxcui:6054	ISOPROTERENOL	TRUE	FALSE	FALSE
PIK3CG	hgnc:8978	PIK3CG	NCI	2017-09-14	NULL	0.0244791	TRIIODOTHYRONINE	rxcui:10814	LIOTHYRONINE	TRUE	FALSE	FALSE
PIK3CG	hgnc:8978	PIK3CG	NCI	2017-09-14	NULL	0.0237591	FLUDARABINE	rxcui:24698	FLUDARABINE	TRUE	FALSE	TRUE
ATXN2	hgnc:10555	ATXN2	DTC	2009-02-20	NULL	0.0236202	SAQUINAVIR	rxcui:83395	SAQUINAVIR	TRUE	FALSE	FALSE
ATXN2	hgnc:10555	ATXN2	DTC	2009-02-20	NULL	0.0236202	THONZONIUM BROMIDE	rxcui:221171	THONZONIUM BROMIDE	TRUE	FALSE	FALSE
ATXN2	hgnc:10555	ATXN2	DTC	2009-02-20	NULL	0.0236202	SAQUINAVIR MESYLATE	rxcui:859857	SAQUINAVIR MESYLATE	TRUE	FALSE	FALSE
PIK3CG	hgnc:8978	PIK3CG	MyCancerGenome	2017-06-20	inhibitor	0.0230803	BYL719	rxcui:2169285	ALPELISIB	TRUE	FALSE	TRUE
PIK3CG	hgnc:8978	PIK3CG	MyCancerGenomeClinicalTrial	30-Feburary-2014	inhibitor	0.0230803	BYL719	rxcui:2169285	ALPELISIB	TRUE	FALSE	TRUE
ATXN2	hgnc:10555	ATXN2	DTC	2009-02-20	NULL	0.0193256	TRIFLUOPERAZINE HYDROCHLORIDE	rxcui:91130	TRIFLUOPERAZINE HYDROCHLORIDE	TRUE	FALSE	FALSE
ATXN2	hgnc:10555	ATXN2	DTC	2009-02-20	NULL	0.0193256	PYRITHIONE	rxcui:35100	PYRITHIONE	TRUE	FALSE	FALSE
ATXN2	hgnc:10555	ATXN2	DTC	2009-02-20	NULL	0.0193256	PERHEXILINE MALEATE	rxcui:33169	PERHEXILINE MALEATE	TRUE	FALSE	FALSE
PIK3CG	hgnc:8978	PIK3CG	NCI	2017-09-14	NULL	0.0179513	HERCEPTIN	rxcui:121191	RITUXIMAB	TRUE	TRUE	TRUE
ATXN2	hgnc:10555	ATXN2	DTC	2009-02-20	NULL	0.0163524	OXYPHENBUTAZONE	rxcui:7816	OXYPHENBUTAZONE	TRUE	FALSE	FALSE
ATXN2	hgnc:10555	ATXN2	DTC	2009-02-20	NULL	0.0163524	MAPROTILINE	rxcui:6646	MAPROTILINE	TRUE	FALSE	FALSE
PIK3CG	hgnc:8978	PIK3CG	NCI	2017-09-14	NULL	0.0161562	RALOXIFENE	rxcui:166551	RALOXIFENE HYDROCHLORIDE	TRUE	FALSE	FALSE
PIK3CG	hgnc:8978	PIK3CG	NCI	2017-09-14	NULL	0.0161562	SIMVASTATIN	rxcui:36567	SIMVASTATIN	TRUE	FALSE	TRUE
PIK3CG	hgnc:8978	PIK3CG	NCI	2017-09-14	NULL	0.0155348	COLCHICINE	rxcui:2683	COLCHICINE	TRUE	FALSE	FALSE
ATXN2	hgnc:10555	ATXN2	DTC	2009-02-20	NULL	0.0151844	ECONAZOLE NITRATE	rxcui:142434	ECONAZOLE NITRATE	TRUE	FALSE	FALSE
NCBIGENE:217	hgnc:404	ALDH2	GuideToPharmacology	2024.1	inhibitor	0.0150194	IUPHAR.LIGAND:86	rxcui:26420	HALOPERIDOL DECANOATE	TRUE	FALSE	FALSE
PIK3CG	hgnc:8978	PIK3CG	NCI	2017-09-14	NULL	0.0149594	VINCRISTINE	rxcui:11202	VINCRISTINE	TRUE	FALSE	TRUE
PIK3CG	hgnc:8978	PIK3CG	MyCancerGenome	2017-06-20	inhibitor	0.0149594	BGJ398	rxcui:2550729	INFIGRATINIB	TRUE	FALSE	TRUE
PIK3CG	hgnc:8978	PIK3CG	NCI	2017-09-14	NULL	0.0146875	ATORVASTATIN	rxcui:1297766	ATORVASTATIN CALCIUM TRIHYDRATE	TRUE	FALSE	FALSE
ATXN2	hgnc:10555	ATXN2	DTC	2009-02-20	NULL	0.0141721	AMSACRINE	rxcui:739	AMSACRINE	TRUE	FALSE	TRUE
ATXN2	hgnc:10555	ATXN2	DTC	2009-02-20	NULL	0.0132864	NICARDIPINE	rxcui:7396	NICARDIPINE	TRUE	FALSE	FALSE
ATXN2	hgnc:10555	ATXN2	DTC	2009-02-20	NULL	0.0132864	BENZETHONIUM CHLORIDE	rxcui:40036	BENZETHONIUM CHLORIDE	TRUE	FALSE	FALSE
ATXN2	hgnc:10555	ATXN2	DTC	2009-02-20	NULL	0.0125048	CHLORPROMAZINE HYDROCHLORIDE	rxcui:104728	CHLORPROMAZINE HYDROCHLORIDE	TRUE	FALSE	FALSE
NCBIGENE:217	hgnc:404	ALDH2	GuideToPharmacology	2024.1	inhibitor	0.0117677	IUPHAR.LIGAND:38	rxcui:2626	CLOZAPINE	TRUE	FALSE	FALSE
ATXN2	hgnc:10555	ATXN2	DTC	2009-02-20	NULL	0.0111885	CHLORHEXIDINE	rxcui:20791	CHLORHEXIDINE GLUCONATE	TRUE	FALSE	FALSE
PIK3CG	hgnc:8978	PIK3CG	NCI	2017-09-14	NULL	0.0107708	STI571	rxcui:282388	IMATINIB	TRUE	FALSE	TRUE
ATXN2	hgnc:10555	ATXN2	DTC	2009-02-20	NULL	0.0106291	VINBLASTINE SULFATE	rxcui:11199	VINBLASTINE SULFATE	TRUE	FALSE	FALSE
ATXN2	hgnc:10555	ATXN2	DTC	2009-02-20	NULL	0.0106291	SERTRALINE HYDROCHLORIDE	rxcui:155137	SERTRALINE HYDROCHLORIDE	TRUE	FALSE	FALSE
ATXN2	hgnc:10555	ATXN2	DTC	2009-02-20	NULL	0.0106291	SERTRALINE	rxcui:155137	SERTRALINE HYDROCHLORIDE	TRUE	FALSE	FALSE
ATXN2	hgnc:10555	ATXN2	DTC	2009-02-20	NULL	0.0096628	PROMETHAZINE	rxcui:142445	PROMETHAZINE HYDROCHLORIDE	TRUE	FALSE	FALSE
PIK3CG	hgnc:8978	PIK3CG	NCI	2017-09-14	NULL	0.00939314	PS341	rxcui:358258	BORTEZOMIB	TRUE	FALSE	TRUE
PIK3CG	hgnc:8978	PIK3CG	NCI	2017-09-14	NULL	0.00928518	CYCLOSPORIN A	rxcui:3008	CYCLOSPORINE	TRUE	TRUE	FALSE
ATXN2	hgnc:10555	ATXN2	DTC	2009-02-20	NULL	0.00924268	THIOMERSAL	rxcui:10472	THIMEROSAL	TRUE	FALSE	FALSE
ATXN2	hgnc:10555	ATXN2	DTC	2009-02-20	NULL	0.00850327	PAROXETINE	rxcui:1298842	PAROXETINE HYDROCHLORIDE, HEMIHYDRATE	TRUE	FALSE	FALSE
ATXN2	hgnc:10555	ATXN2	DTC	2009-02-20	NULL	0.00850327	PAROXETINE HYDROCHLORIDE	rxcui:1298842	PAROXETINE HYDROCHLORIDE, HEMIHYDRATE	TRUE	FALSE	FALSE
PIK3CG	hgnc:8978	PIK3CG	NCI	2017-09-14	NULL	0.00832794	CLOZAPINE	rxcui:2626	CLOZAPINE	TRUE	FALSE	FALSE
ATXN2	hgnc:10555	ATXN2	DTC	2009-02-20	NULL	0.00817622	FENRETINIDE	ncit:C1098	FENRETINIDE	TRUE	FALSE	FALSE
ATXN2	hgnc:10555	ATXN2	DTC	2009-02-20	NULL	0.00817622	PERPHENAZINE	rxcui:8076	PERPHENAZINE	TRUE	FALSE	FALSE
ATXN2	hgnc:10555	ATXN2	DTC	2009-02-20	NULL	0.0078734	NICLOSAMIDE	rxcui:7402	NICLOSAMIDE	TRUE	FALSE	FALSE
ATXN2	hgnc:10555	ATXN2	DTC	2009-02-20	NULL	0.0075922	FLUOXETINE	rxcui:227224	FLUOXETINE HYDROCHLORIDE	TRUE	FALSE	FALSE
ATXN2	hgnc:10555	ATXN2	DTC	2009-02-20	NULL	0.0075922	PROCHLORPERAZINE	rxcui:8704	PROCHLORPERAZINE	TRUE	FALSE	FALSE
ATXN2	hgnc:10555	ATXN2	DTC	2009-02-20	NULL	0.0075922	FLUOXETINE HYDROCHLORIDE	rxcui:227224	FLUOXETINE HYDROCHLORIDE	TRUE	FALSE	FALSE
PIK3CG	hgnc:8978	PIK3CG	NCI	2017-09-14	NULL	0.00747972	PACLITAXEL	rxcui:56946	PACLITAXEL	TRUE	FALSE	TRUE
ATXN2	hgnc:10555	ATXN2	DTC	2009-02-20	NULL	0.0073304	THIORIDAZINE	rxcui:10502	THIORIDAZINE	TRUE	FALSE	FALSE
ATXN2	hgnc:10555	ATXN2	DTC	2009-02-20	NULL	0.0073304	THIORIDAZINE HYDROCHLORIDE	rxcui:10502	THIORIDAZINE	TRUE	FALSE	FALSE
ATXN2	hgnc:10555	ATXN2	DTC	2009-02-20	NULL	0.0073304	MENADIONE	rxcui:6728	VITAMIN K3	TRUE	FALSE	FALSE
ATXN2	hgnc:10555	ATXN2	DTC	2009-02-20	NULL	0.00708605	TRIFLUOPERAZINE	rxcui:10800	TRIFLUOPERAZINE	TRUE	FALSE	FALSE
ATXN2	hgnc:10555	ATXN2	DTC	2009-02-20	NULL	0.00664318	NORTRIPTYLINE	rxcui:7531	NORTRIPTYLINE	TRUE	FALSE	FALSE
ATXN2	hgnc:10555	ATXN2	DTC	2009-02-20	NULL	0.00664318	MITOXANTRONE DIHYDROCHLORIDE	rxcui:203129	MITOXANTRONE HYDROCHLORIDE	TRUE	FALSE	FALSE
ATXN2	hgnc:10555	ATXN2	DTC	2009-02-20	NULL	0.0062524	PIMOZIDE	rxcui:8331	PIMOZIDE	TRUE	FALSE	FALSE
ATXN2	hgnc:10555	ATXN2	DTC	2009-02-20	NULL	0.00607376	CAMPTOTHECIN	ncit:C338	CAMPTOTHECIN	TRUE	FALSE	TRUE
ATXN2	hgnc:10555	ATXN2	DTC	2009-02-20	NULL	0.00574545	CLOTRIMAZOLE	rxcui:2623	CLOTRIMAZOLE	TRUE	FALSE	FALSE
PIK3CG	hgnc:8978	PIK3CG	NCI	2017-09-14	NULL	0.0053854	DOXORUBICIN	rxcui:142433	DOXORUBICIN HYDROCHLORIDE	TRUE	FALSE	TRUE
PIK3CG	hgnc:8978	PIK3CG	MyCancerGenome	2017-06-20	inhibitor	0.00511272	SOPHORETIN	rxcui:9060	QUERCETIN	TRUE	FALSE	TRUE
ATXN2	hgnc:10555	ATXN2	DTC	2009-02-20	NULL	0.0048314	MITOXANTRONE	rxcui:7005	MITOXANTRONE	TRUE	FALSE	TRUE
ATXN2	hgnc:10555	ATXN2	DTC	2009-02-20	NULL	0.00462134	NORDIHYDROGUAIARETIC ACID	rxcui:227239	MASOPROCOL	TRUE	FALSE	FALSE
ATXN2	hgnc:10555	ATXN2	DTC	2009-02-20	NULL	0.00442879	IDARUBICIN HYDROCHLORIDE	rxcui:5650	IDARUBICIN	TRUE	FALSE	TRUE
ATXN2	hgnc:10555	ATXN2	DTC	2009-02-20	NULL	0.00442879	IDARUBICIN	rxcui:5650	IDARUBICIN	TRUE	FALSE	TRUE
ATXN2	hgnc:10555	ATXN2	DTC	2009-02-20	NULL	0.00425163	RALOXIFENE	rxcui:166551	RALOXIFENE HYDROCHLORIDE	TRUE	FALSE	FALSE
ATXN2	hgnc:10555	ATXN2	DTC	2009-02-20	NULL	0.0037961	NIFEDIPINE	rxcui:7417	NIFEDIPINE	TRUE	FALSE	FALSE
ATXN2	hgnc:10555	ATXN2	DTC	2009-02-20	NULL	0.00327049	TAMOXIFEN	rxcui:10324	TAMOXIFEN	TRUE	FALSE	TRUE
ATXN2	hgnc:10555	ATXN2	DTC	2009-02-20	NULL	0.00244347	CYCLOSPORINE	rxcui:3008	CYCLOSPORINE	TRUE	TRUE	FALSE
ATXN2	hgnc:10555	ATXN2	DTC	2009-02-20	NULL	0.00186475	SORAFENIB TOSYLATE	rxcui:495881	SORAFENIB	TRUE	FALSE	TRUE
ATXN2	hgnc:10555	ATXN2	DTC	2009-02-20	NULL	0.00141721	DOXORUBICIN HYDROCHLORIDE	rxcui:142433	DOXORUBICIN HYDROCHLORIDE	TRUE	FALSE	TRUE

### Sheet: ST70
Supplementary Table 70. Differential expression of TIA candidate risk genes in brain of the GSE32529 set
Column Description ID: Probe set identifier adj.P.Val : Adjusted P value (false discovery rate, FDR) P.Value Nominal P value t : t statistic B: log odds that the gene is differentially expressed log2FC : Log2-transformed fold change Genes with FDR-adjusted P < 0.05 were defined as differentially expressed, and only these genes are presented. Genes with |log₂FC| > 1 are highlighted in red.
TIA-3h								TIA-24h								TIA-724h
ID	adj.P.Val	P.Value	t	B	log2FC	Gene.symbol		ID	adj.P.Val	P.Value	t	B	log2FC	Gene.symbol		ID	adj.P.Val	P.Value	t	B	log2FC	Gene.symbol
1428016_a_at	0.00025	5.35e-06	8.15	4.36782	0.549	Rasip1		1431836_x_at	0.00010638	9.46e-07	9.44741	6.16802	0.930538	Mamstr		1421306_a_at	0.004607	1.14e-05	-7.56678	3.76021	-0.560772	Hdac9
1423885_at	0.00139	6.13e-05	6.25	1.83873	0.342	Lamc1		1428346_at	0.00033859	7.64e-06	7.66738	4.06236	0.376259	Trafd1		1438173_x_at	0.00846	4.71e-05	6.4757	2.41805	0.524594	Pmf1
1417256_at	0.00141	6.24e-05	6.24	1.82105	0.672	Mmp13		1434572_at	0.00048004	1.4e-05	-7.20104	3.44692	-0.837396	Hdac9		1450181_at	0.022977	0.000549	4.81591	0.0292242	0.382315	Cux2
1425341_at	0.00394	0.000272	5.24	0.292862	0.291	Kcnk3		1422622_at	0.00070693	2.65e-05	6.7275	2.79212	0.589076	Nos3		1417323_at	0.028599	0.000912	4.50222	-0.469523	0.460514	Psrc1
1428346_at	0.00667	0.00057	4.78	-0.473993	0.208	Trafd1		1417016_at	0.00079809	3.28e-05	6.5765	2.5768	0.372886	Mapkapk5		1436408_at	0.043495	0.00228	3.95471	-1.3712	0.249205	Rprml
1433766_at	0.0147	0.00169	4.12	-1.59201	0.284	Naa25		1433780_at	0.0009052	4.02e-05	6.431	2.36629	0.357852	Ubn1
1434862_at	0.0433	0.00755	3.26	-3.11675	0.281	Fut2		1449153_at	0.00097894	4.58e-05	6.33974	2.23271	1.35228	Mmp12
1437410_at	0.0481	0.00871	-3.18	-3.26022	-0.273	Aldh2		1457155_at	0.00199794	0.000136	5.61024	1.12183	0.429333	Aldh2
								1425341_at	0.00456269	0.000467	-4.83338	-0.14486	-0.287206	Kcnk3
								1452410_a_at	0.00459391	0.000472	4.82645	-0.15653	0.263755	Fes
								1417323_at	0.00493216	0.000523	4.76386	-0.26224	0.91221	Psrc1
								1443762_s_at	0.00516149	0.000558	4.72515	-0.32787	0.293231	Sbf2
								1428016_a_at	0.0122789	0.00194	3.99695	-1.59514	0.370039	Rasip1
								1434862_at	0.0141542	0.00237	3.88107	-1.80163	0.376314	Fut2
								1434225_at	0.0146441	0.00248	-3.85629	-1.84592	-0.316009	Swap70
								1453710_at	0.0206671	0.00395	3.59493	-2.31537	0.194479	Tmem116
								1416738_at	0.0284673	0.00612	3.35131	-2.75543	0.224416	Brap
								1450181_at	0.0285893	0.00616	3.34793	-2.76154	0.240605	Cux2
								1438173_x_at	0.0316234	0.0071	3.26934	-2.90366	0.246349	Pmf1
								1423886_at	0.0378402	0.00904	3.13618	-3.14427	0.309989	Lamc1
								1451225_at	0.0412893	0.0102	3.07248	-3.25916	0.196908	Ptpn11

### Sheet: ST71
Supplementary Table 71. Differential expression of TIA candidate risk genes in blood of the GSE32529 set
Column Description ID: Probe set identifier adj.P.Val : Adjusted P value (false discovery rate, FDR) P.Value Nominal P value t : t statistic B: log odds that the gene is differentially expressed log2FC : Log2-transformed fold change Genes with FDR-adjusted P < 0.05 were defined as differentially expressed, and only these genes are presented. Genes with |log₂FC| > 1 are highlighted in red.
TIA-3h								TIA-24h								TIA-724h
ID	adj.P.Val	P.Value	t	B	log2FC	Gene.symbol		ID	adj.P.Val	P.Value	t	B	log2FC	Gene.symbol		ID	adj.P.Val	P.Value	t	B	log2FC	Gene.symbol
1423543_at	2.56e-08	1.98e-11	-27.6821	16.7433	-2.27223	Swap70		1439027_at	7.47e-06	5.42e-08	-13.0404	9.03064	-1.38392	Naa25		1460653_at	0.00806	4.35e-05	6.60582	2.50316	0.960085	Atxn2
1434572_at	6.92e-07	6.32e-09	-16.0882	11.1423	-3.24712	Hdac9		1434572_at	1.08e-05	1.16e-07	-12.1111	8.27044	-3.5506	Hdac9		1457155_at	0.00826	5.07e-05	6.49177	2.35833	2.22124	Aldh2
1428016_a_at	3.18e-05	1.51e-06	9.39058	5.44461	1.68299	Rasip1		1427368_x_at	3.05e-05	8.66e-07	9.91467	6.22026	1.39745	Fes		1427699_a_at	0.01222	0.000395	5.06421	0.374192	1.99902	Ptpn11
1452410_a_at	4.3e-05	2.29e-06	8.99552	5.00334	1.28867	Fes		1427699_a_at	5.22e-05	2.22e-06	9.00706	5.24969	1.55785	Ptpn11		1453634_a_at	0.01925	0.00168	-4.16139	-1.04213	-0.511671	Erp29
1438173_x_at	6.87e-05	4.25e-06	-8.43635	4.35147	-1.12946	Pmf1		1419372_at	6.96e-05	3.54e-06	8.58099	4.76514	1.07776	Gosr2		1426804_at	0.02061	0.00199	-4.06022	-1.20771	-0.593392	Smarca4
1419372_at	8.61e-05	5.81e-06	8.16379	4.02149	1.14415	Gosr2		1457155_at	8.03e-05	4.41e-06	8.38753	4.53862	1.66747	Aldh2		1423886_at	0.02196	0.00227	3.97986	-1.3401	1.35053	Lamc1
1426804_at	0.00013	9.98e-06	-7.70655	3.44893	-0.87548	Smarca4		1434225_at	0.000109	7.08e-06	-7.97928	4.04668	-2.54305	Swap70		1421821_at	0.02329	0.00261	-3.89806	-1.47557	-0.993162	Ldlr
1427699_a_at	0.000953	0.000134	5.75322	0.706207	0.813655	Ptpn11		1438173_x_at	0.000137	9.99e-06	-7.69126	3.68782	-1.06527	Pmf1		1453349_at	0.02902	0.00413	3.6291	-1.92557	0.737515	Casz1
1421662_a_at	0.00105	0.000151	-5.67083	0.579177	-0.740262	Tusc3		1426804_at	0.000274	2.88e-05	-6.85232	2.58351	-0.65662	Smarca4		1443762_s_at	0.02947	0.00428	3.60902	-1.9594	0.822789	Sbf2
1453349_at	0.00157	0.000253	5.32555	0.03657	0.538728	Casz1		1455287_at	0.000304	3.3e-05	6.74888	2.44098	0.690016	Cdk6		1427061_at	0.03273	0.00527	-3.48923	-2.16186	-0.508447	Rbbp8
1457155_at	0.00532	0.00116	4.36608	-1.55514	0.922771	Aldh2		1453349_at	0.000456	5.74e-05	6.34046	1.86407	0.990065	Casz1		1449153_at	0.0333	0.00545	3.4697	-2.19495	0.644389	Mmp12
1428346_at	0.00658	0.0015	4.20824	-1.82772	0.495044	Trafd1		1423886_at	0.000495	6.42e-05	6.2603	1.74814	0.722952	Lamc1		1436408_at	0.03541	0.00613	3.4015	-2.31066	0.427903	Rprml
1439027_at	0.0108	0.00279	-3.84311	-2.46755	-0.523287	Naa25		1428346_at	0.00064	9.1e-05	6.01233	1.3838	0.6589	Trafd1		1418945_at	0.03683	0.00659	3.36084	-2.37975	0.426813	Mmp3
1418945_at	0.0299	0.00972	3.12896	-3.74157	0.489463	Mmp3		1460653_at	0.000742	0.000111	5.87216	1.17402	0.638978	Atxn2		1449206_at	0.04096	0.00794	3.25371	-2.56207	0.404472	Sypl2
1443516_at	0.0318	0.0105	-3.08806	-3.81469	-0.631811	Atxn2		1416546_a_at	0.00286	0.000643	-4.72139	-0.652727	-0.36272	Rpl6		1423543_at	0.04205	0.00835	-3.22552	-2.61011	-1.32398	Swap70
1431836_x_at	0.0351	0.0118	3.01941	-3.93727	0.308778	Mamstr		1428016_a_at	0.00302	0.00069	4.67772	-0.725587	0.338133	Rasip1		1434572_at	0.04218	0.00838	-3.22303	-2.61434	-2.17918	Hdac9
								1436408_at	0.00492	0.00127	4.30448	-1.35797	0.425833	Rprml		1422073_a_at	0.0446	0.00928	3.16543	-2.71251	0.397703	Celsr2
								1450359_at	0.00629	0.00173	4.12122	-1.67425	0.486838	Fut1		1452410_a_at	0.04467	0.00931	3.16356	-2.7157	0.666054	Fes
								1447741_x_at	0.00982	0.00301	3.79527	-2.24466	0.343259	Acad10		1424279_at	0.04488	0.00938	3.15918	-2.72316	0.441368	Fga
								1449153_at	0.0169	0.0059	3.40956	-2.92894	0.2793	Mmp12		1426058_a_at	0.04514	0.0095	3.15202	-2.73538	0.522673	Kcnk3
								1416738_at	0.021	0.00772	3.25752	-3.2	0.284304	Brap		1429339_a_at	0.04583	0.00976	3.13654	-2.76175	0.593222	Acad10
								1435967_s_at	0.0253	0.0097	-3.12861	-3.42983	-0.561243	Hibadh
								1422622_at	0.0257	0.00992	3.1162	-3.45194	0.388885	Nos3
								1431836_x_at	0.0265	0.0103	3.09477	-3.49012	0.258369	Mamstr
								1422073_a_at	0.0268	0.0104	3.08703	-3.5039	0.254431	Celsr2
								1453634_a_at	0.0412	0.0178	-2.78837	-4.03322	-0.32809	Erp29
								1434862_at	0.0439	0.0192	2.74518	-4.10916	0.28188	Fut2

### Sheet: ST72
Supplementary Table 72. Results of the multiple-tissue analysis using LD score regression applied to specifically expressed genes (LDSC-SEG)
Column Description Coefficient: the regression coefficient associated with the annotation in the LDSC model, measures the annotation's impact on SNP heritability. Zero means no enrichment, negative means reduced heritability, positive means increased. Bonferroni method P<0.05/218=2.29E-04; coefficients with P < 0.05 are marked in red. Gene expression datasets from the Genotype–Tissue Expression (GTEx) and Franke lab’ dataset.
Tissue/cell type	Coefficient	Coefficient_std_error	Coefficient_P_value
A08.186.211.730.885.287.500.270.Frontal.Lobe	5.51828e-10	1.87524e-10	0.00162682
A03.556.875.500.Esophagus	5.53555e-10	2.19153e-10	0.00577033
Adipose_Subcutaneous	4.8927e-10	1.9854e-10	0.00686325
A10.165.114.830.750.Subcutaneous.Fat	5.14547e-10	2.20379e-10	0.00977624
A08.186.211.464.405.Hippocampus	4.18146e-10	1.87332e-10	0.0128035
A05.360.319.679.690.Myometrium	4.65276e-10	2.17462e-10	0.0161947
A10.165.114.830.500.750.Subcutaneous.Fat..Abdominal	4.26312e-10	2.10882e-10	0.0216107
A08.186.211.464.710.225.Entorhinal.Cortex	3.83081e-10	1.90207e-10	0.0220038
Uterus	4.29604e-10	2.15144e-10	0.022922
A03.556.875.875.Stomach	4.58439e-10	2.36941e-10	0.0265061
A08.186.211.730.885.287.500.Cerebral.Cortex	3.53717e-10	1.84432e-10	0.0275636
A05.360.319.679.256.Cervix.Uteri	4.96038e-10	2.60717e-10	0.0285468
A07.231.114.Arteries	4.65681e-10	2.45841e-10	0.0290967
A08.186.211.Brain	3.2871e-10	1.7714e-10	0.0317516
Brain_Cortex	3.32e-10	1.8e-10	0.0326207
A09.371.Eye	4.40999e-10	2.39844e-10	0.0329803
Ovary	3.71632e-10	2.02554e-10	0.0332727
A06.407.071.140.Adrenal.Cortex	4.19409e-10	2.33301e-10	0.0361114
Adrenal_Gland	4.00273e-10	2.31324e-10	0.0417835
A07.231.908.Veins	3.70864e-10	2.17482e-10	0.0440728
A06.407.071.Adrenal.Glands	4.05118e-10	2.40185e-10	0.0458313
Brain_Frontal_Cortex_(BA9)	2.82e-10	1.71e-10	0.0488818
A08.186.211.464.Limbic.System	3.01965e-10	1.85689e-10	0.0519553
A11.436.275.Endothelial.Cells	3.73471e-10	2.33268e-10	0.0546841
A11.436.397.Keratinocytes	4.22646e-10	2.69105e-10	0.0581427
A11.118.637.555.567.562.440.Precursor.Cells..B.Lymphoid	3.45234e-10	2.21084e-10	0.0591968
A07.231.908.670.874.Umbilical.Veins	3.25405e-10	2.12901e-10	0.0632022
A03.556.249.124.Ileum	4.24481e-10	2.77819e-10	0.0632682
A03.556.500.760.464.Parotid.Gland	4.26791e-10	2.89348e-10	0.0701053
A03.556.500.760.Salivary.Glands	4.13145e-10	2.8072e-10	0.0705461
Brain_Anterior_cingulate_cortex_(BA24)	2.42e-10	1.67e-10	0.073612
Stomach	3.06076e-10	2.1297e-10	0.0753338
Minor_Salivary_Gland	3.18396e-10	2.21777e-10	0.0755496
Artery_Tibial	2.68526e-10	1.94295e-10	0.0834779
Brain_Nucleus_accumbens_(basal_ganglia)	2.35709e-10	1.7192e-10	0.0851818
Skin_Sun_Exposed_(Lower_leg)	3.06373e-10	2.3004e-10	0.0914587
Brain_Anterior_cingulate_cortex_(BA24)	2.26078e-10	1.71098e-10	0.0931944
A17.815.Skin	2.95947e-10	2.29655e-10	0.0987585
A08.186.211.730.885.287.500.571.735.Visual.Cortex	2.67988e-10	2.085e-10	0.0993408
A03.556.875.Upper.Gastrointestinal.Tract	3.1529e-10	2.45589e-10	0.0996045
Vagina	2.72586e-10	2.13996e-10	0.101369
Cervix_Endocervix	2.42084e-10	1.92061e-10	0.103753
A02.633.567.850.Quadriceps.Muscle	2.64199e-10	2.15978e-10	0.110615
A08.186.211.132.Brain.Stem	2.14605e-10	1.81242e-10	0.118191
Fallopian_Tube	2.53169e-10	2.18455e-10	0.123247
A10.615.550.599.Mouth.Mucosa	2.66307e-10	2.34873e-10	0.128432
A05.360.Genitalia	2.44079e-10	2.25762e-10	0.139819
A07.231.Blood.Vessels	2.15875e-10	2.04057e-10	0.145047
A05.360.319.114.373.Fallopian.Tubes	2.38262e-10	2.32393e-10	0.152621
A05.360.319.Genitalia..Female	2.16491e-10	2.11818e-10	0.153376
A15.145.846.Serum	2.19531e-10	2.17245e-10	0.156122
A10.690.Muscles	2.06232e-10	2.13754e-10	0.16732
Brain_Caudate_(basal_ganglia)	1.63431e-10	1.77781e-10	0.178973
Nerve_Tibial	1.64331e-10	1.78971e-10	0.179258
A14.549.167.Dentition	2.08412e-10	2.32912e-10	0.185445
A05.360.319.679.490.Endometrium	1.83018e-10	2.18458e-10	0.201079
A05.360.319.114.630.Ovary	1.74638e-10	2.13391e-10	0.206566
A08.186.211.653.Mesencephalon	1.60209e-10	2.02459e-10	0.214379
A05.810.453.Kidney	1.54264e-10	1.95899e-10	0.215503
Brain_Cortex	1.30943e-10	1.67915e-10	0.21775
Skin_Not_Sun_Exposed_(Suprapubic)	1.63299e-10	2.21667e-10	0.230656
A14.549.167.646.Periodontium	1.87077e-10	2.55507e-10	0.23203
A06.407.900.Thyroid.Gland	1.59278e-10	2.1817e-10	0.232676
A08.186.211.730.885.287.500.670.Parietal.Lobe	1.29468e-10	1.86053e-10	0.243256
A14.549.Mouth	1.56746e-10	2.29093e-10	0.246924
A02.835.583.443.800.Synovial.Membrane	1.5008e-10	2.20239e-10	0.247796
A06.407.Endocrine.Glands	1.51038e-10	2.22977e-10	0.249086
A08.186.211.730.885.287.249.Basal.Ganglia	1.2082e-10	1.83789e-10	0.255466
Esophagus_Gastroesophageal_Junction	1.19519e-10	1.84726e-10	0.258813
Small_Intestine_Terminal_Ileum	1.43977e-10	2.29161e-10	0.264911
A05.360.319.887.Vulva	1.41776e-10	2.38492e-10	0.2761
A05.360.444.Genitalia..Male	1.26725e-10	2.25705e-10	0.287241
A03.556.124.684.Intestine..Small	1.43753e-10	2.56706e-10	0.287743
Brain_Putamen_(basal_ganglia)	9.451e-11	1.77753e-10	0.297469
A03.734.Pancreas	1.2526e-10	2.36574e-10	0.298237
Brain_Frontal_Cortex_(BA9)	8.52255e-11	1.63807e-10	0.301435
A06.407.312.Gonads	1.11538e-10	2.17233e-10	0.303819
A03.556.124.369.Intestinal.Mucosa	1.18765e-10	2.3812e-10	0.308973
Breast_Mammary_Tissue	9.55246e-11	1.98478e-10	0.315156
A03.556.249.249.356.668.Colon..Sigmoid	1.16991e-10	2.57745e-10	0.324949
A08.186.211.865.428.Metencephalon	7.21836e-11	1.82055e-10	0.345871
A02.165.Cartilage	8.92955e-11	2.27978e-10	0.347646
Adipose_Visceral_(Omentum)	7.14714e-11	1.99433e-10	0.360032
A15.145.229.637.555.567.569.200.CD4.Positive.T.Lymphocytes	7.76905e-11	2.20357e-10	0.362207
Muscle_Skeletal	6.90001e-11	2.12533e-10	0.372721
A05.360.319.679.Uterus	6.81614e-11	2.22932e-10	0.379897
A11.329.114.Adipocytes	6.43088e-11	2.13205e-10	0.381468
Artery_Coronary	5.76615e-11	1.9137e-10	0.381589
A11.872.378.590.635.Granulocyte.Macrophage.Progenitor.Cells	7.54033e-11	2.58482e-10	0.385252
A11.329.171.Chondrocytes	6.27202e-11	2.17475e-10	0.38652
Testis	4.96837e-11	1.80252e-10	0.391414
A08.186.211.132.810.428.200.Cerebellum	4.98148e-11	1.81359e-10	0.391783
A11.118.637.555.567.562.B.Lymphocytes	5.65813e-11	2.2743e-10	0.401763
A11.443.Erythroid.Cells	4.40984e-11	1.92035e-10	0.409187
Brain_Hippocampus	3.83108e-11	1.68948e-10	0.410305
A11.329.830.Stromal.Cells	4.53956e-11	2.05604e-10	0.412627
A11.872.653.Neural.Stem.Cells	4.56711e-11	2.23444e-10	0.419022
Pituitary	3.52616e-11	1.88498e-10	0.425804
A11.436.348.Hepatocytes	4.82574e-11	2.67203e-10	0.42834
A03.556.124.526.767.Rectum	4.16364e-11	2.6031e-10	0.436461
Prostate	3.40421e-11	2.21982e-10	0.439059
A07.541.510.110.Aortic.Valve	3.19012e-11	2.08029e-10	0.439061
A03.620.Liver	2.94351e-11	2.03528e-10	0.442504
A10.272.497.Epidermis	3.84662e-11	2.70826e-10	0.443527
Heart_Left_Ventricle	2.40965e-11	2.12448e-10	0.454848
A15.145.229.637.555.567.562.725.Plasma.Cells	2.26078e-11	2.09869e-10	0.457107
Cells_EBV-transformed_lymphocytes	2.64353e-11	2.49274e-10	0.457772
A10.615.550.Mucous.Membrane	2.44567e-11	2.39699e-10	0.459366
Bladder	1.51555e-11	1.90539e-10	0.468301
Cervix_Ectocervix	6.77861e-12	1.92644e-10	0.485965
A10.690.467.Muscle..Smooth	5.90463e-12	2.30312e-10	0.489773
A09.371.729.Retina	3.46228e-12	1.74121e-10	0.492068
A07.541.358.100.Atrial.Appendage	3.4326e-12	2.0211e-10	0.493225
A07.541.560.Heart.Ventricles	2.10438e-12	2.12443e-10	0.496048
A11.627.624.249.Monocyte.Macrophage.Precursor.Cells	-9.52331e-13	2.57175e-10	0.501477
A15.145.229.188.Blood.Platelets	-1.04629e-11	2.28482e-10	0.518262
A03.556.249.249.356.Colon	-1.39681e-11	2.60261e-10	0.521401
A11.329.629.Osteoblasts	-1.30201e-11	2.03789e-10	0.525471
A07.541.358.Heart.Atria	-1.38203e-11	2.01797e-10	0.527301
A10.336.707.Prostate	-1.72767e-11	2.14636e-10	0.532077
A03.556.249.249.209.Cecum	-3.41531e-11	2.65669e-10	0.551145
A03.556.Gastrointestinal.Tract	-3.225e-11	2.50767e-10	0.551165
Kidney_Cortex	-2.90719e-11	2.13947e-10	0.554043
Brain_Nucleus_accumbens_(basal_ganglia)	-2.69e-11	1.81e-10	0.559085
Brain_Hypothalamus	-2.61431e-11	1.67694e-10	0.561943
A11.620.520.Myocytes..Smooth.Muscle	-4.21111e-11	2.29492e-10	0.572796
Brain_Substantia_nigra	-3.43e-11	1.83e-10	0.574209
A05.810.890.Urinary.Bladder	-5.7877e-11	2.48596e-10	0.592048
A08.186.211.730.317.Diencephalon	-5.48885e-11	2.32379e-10	0.593362
A08.186.211.730.885.287.249.487.Corpus.Striatum	-5.02227e-11	2.00479e-10	0.598905
Artery_Aorta	-5.35734e-11	2.04861e-10	0.603151
A10.615.284.473.Chorion	-5.8567e-11	2.20728e-10	0.604625
Esophagus_Mucosa	-6.27509e-11	2.09637e-10	0.617656
A15.382.680.Phagocytes	-7.96338e-11	2.41244e-10	0.629336
A11.329.Connective.Tissue.Cells	-8.02151e-11	2.42405e-10	0.629645
A15.382.812.522.Macrophages	-7.92676e-11	2.31983e-10	0.63371
A11.329.228.Fibroblasts	-7.5439e-11	2.11477e-10	0.639351
A15.378.316.Bone.Marrow.Cells	-8.51974e-11	2.35103e-10	0.641467
A14.549.885.Tongue	-8.95154e-11	2.46614e-10	0.641689
A11.872.580.Mesenchymal.Stem.Cells	-7.86399e-11	2.15819e-10	0.642213
A10.615.789.Serous.Membrane	-9.19045e-11	2.38527e-10	0.649992
A11.497.497.600.Oocytes	-8.16756e-11	2.11977e-10	0.649994
Esophagus_Muscularis	-7.48616e-11	1.88168e-10	0.654628
Brain_Putamen_(basal_ganglia)	-8.75e-11	2e-10	0.669385
Cells_Transformed_fibroblasts	-9.43213e-11	2.12903e-10	0.671126
A10.272.Epithelium	-1.08248e-10	2.42844e-10	0.672111
A15.382.Immune.System	-1.02846e-10	2.25302e-10	0.675979
A07.541.Heart	-9.99917e-11	2.14324e-10	0.679587
A11.872.Stem.Cells	-1.09431e-10	2.34332e-10	0.679746
Brain_Cerebellar_Hemisphere	-7.54763e-11	1.58416e-10	0.683121
Brain_Hippocampus	-8.53e-11	1.71e-10	0.691511
A03.556.124.Intestines	-1.25612e-10	2.49665e-10	0.692561
A11.118.637.555.567.569.200.700.T.Lymphocytes..Regulatory	-1.08536e-10	2.15064e-10	0.693104
Spleen	-1.22631e-10	2.38266e-10	0.696612
Brain_Amygdala	-9.48567e-11	1.72109e-10	0.709232
Brain_Cerebellum	-8.72516e-11	1.57569e-10	0.71012
A11.872.378.590.817.Megakaryocyte.Erythroid.Progenitor.Cells	-1.27007e-10	2.15557e-10	0.722137
Brain_Hypothalamus	-1.11e-10	1.85e-10	0.726083
A11.872.190.Embryonic.Stem.Cells	-1.38616e-10	2.23077e-10	0.732825
A10.615.Membranes	-1.33754e-10	2.13525e-10	0.734477
Colon_Sigmoid	-1.24887e-10	1.94595e-10	0.739491
Thyroid	-1.35864e-10	2.06058e-10	0.745164
A11.872.378.Hematopoietic.Stem.Cells	-1.51306e-10	2.13442e-10	0.760803
A08.186.211.730.317.357.Hypothalamus	-1.64955e-10	2.3075e-10	0.762654
Liver	-1.43962e-10	2.01195e-10	0.762861
A15.382.812.Mononuclear.Phagocyte.System	-1.8178e-10	2.44918e-10	0.771019
A03.734.414.Islets.of.Langerhans	-1.84413e-10	2.47816e-10	0.771608
A05.360.444.492.362.Foreskin	-1.64483e-10	2.088e-10	0.784579
Brain_Cerebellar_Hemisphere	-1.57e-10	1.94e-10	0.790951
A15.145.Blood	-1.89802e-10	2.33883e-10	0.791468
A05.810.453.324.Kidney.Cortex	-1.78539e-10	2.17158e-10	0.794508
A15.382.520.604.700.Spleen	-1.91011e-10	2.29064e-10	0.797824
A11.382.Endocrine.Cells	-1.71305e-10	1.97019e-10	0.807709
A11.436.329.Granulosa.Cells	-1.8213e-10	2.05126e-10	0.8127
A11.872.700.500.Induced.Pluripotent.Stem.Cells	-2.10478e-10	2.33568e-10	0.816244
Brain_Caudate_(basal_ganglia)	-1.57e-10	1.74e-10	0.816317
A11.872.040.Adult.Stem.Cells	-2.09087e-10	2.20532e-10	0.828461
A15.382.490.555.567.Lymphocytes	-2.12898e-10	2.23685e-10	0.829395
Brain_Spinal_cord_(cervical_c-1)	-2.01e-10	2e-10	0.84253
Heart_Atrial_Appendage	-2.04956e-10	1.97772e-10	0.849974
A05.360.490.Germ.Cells	-2.16758e-10	2.04548e-10	0.855358
A08.186.211.730.317.357.352.435.Hypothalamo.Hypophyseal.System	-2.60761e-10	2.46009e-10	0.855419
Brain_Spinal_cord_(cervical_c-1)	-1.79041e-10	1.669e-10	0.858307
A11.627.340.360.Granulocyte.Precursor.Cells	-2.43415e-10	2.23676e-10	0.861757
Pancreas	-2.06458e-10	1.86591e-10	0.86574
A15.382.490.555.567.537.Killer.Cells..Natural	-2.41132e-10	2.1705e-10	0.866705
A04.531.520.Nasal.Mucosa	-2.53472e-10	2.26701e-10	0.868236
A15.145.229.637.555.Leukocytes..Mononuclear	-2.84067e-10	2.47265e-10	0.874689
A10.165.450.300.Cicatrix	-2.40406e-10	2.07199e-10	0.87703
Colon_Transverse	-2.60859e-10	2.20922e-10	0.881154
A11.329.372.600.Macrophages..Alveolar	-2.44781e-10	2.06143e-10	0.882472
A11.436.294.064.Glucagon.Secreting.Cells	-3.00409e-10	2.46297e-10	0.888711
A15.382.812.260.Dendritic.Cells	-3.05585e-10	2.4347e-10	0.895283
A15.382.520.604.800.Palatine.Tonsil	-2.91364e-10	2.31693e-10	0.895721
A15.145.300.Fetal.Blood	-3.29168e-10	2.59521e-10	0.897666
A11.627.635.Myeloid.Progenitor.Cells	-2.69632e-10	2.12293e-10	0.897974
A15.382.490.555.567.622.Lymphocytes..Null	-3.35472e-10	2.58064e-10	0.903192
A10.549.400.Lymph.Nodes	-2.87163e-10	2.19938e-10	0.904165
A14.724.557.Nasopharynx	-2.86279e-10	2.13093e-10	0.910436
A06.407.312.782.Testis	-2.57207e-10	1.90412e-10	0.911618
A11.118.637.555.567.569.T.Lymphocytes	-3.39092e-10	2.36779e-10	0.923943
A15.382.490.315.583.Neutrophils	-3.56515e-10	2.43163e-10	0.928698
A10.549.Lymphoid.Tissue	-3.36312e-10	2.23226e-10	0.934044
Brain_Cerebellum	-3.12e-10	2.04e-10	0.937354
A11.436.Epithelial.Cells	-4.0278e-10	2.60717e-10	0.938814
Brain_Substantia_nigra	-2.54807e-10	1.64573e-10	0.939224
A04.411.Lung	-3.34228e-10	2.06556e-10	0.94718
A11.118.637.Leukocytes	-4.19443e-10	2.54385e-10	0.950411
A02.835.583.443.800.800.Synovial.Fluid	-4.17817e-10	2.49925e-10	0.952715
A10.165.450.300.425.Keloid	-3.6766e-10	1.98511e-10	0.967994
A15.145.229.Blood.Cells	-4.41553e-10	2.38076e-10	0.968178
A15.378.316.580.Monocytes	-5.27743e-10	2.69882e-10	0.974735
Lung	-3.89093e-10	1.97812e-10	0.975407
A14.724.Pharynx	-4.13035e-10	2.05422e-10	0.97782
A11.872.190.260.Embryoid.Bodies	-4.26935e-10	2.07995e-10	0.979945
Brain_Amygdala	-3.73e-10	1.78e-10	0.981858
A02.835.232.834.151.Cervical.Vertebrae	-4.63862e-10	1.91607e-10	0.992259
Whole_Blood	-6.0509e-10	1.91341e-10	0.999218

### Sheet: ST73
Supplementary Table 73. Overview of SNPs passing quality control (QC)
Cohort/Population	Initial SNPs	Step 1: Excluded SNPs (Preliminary QC)	Step 2: Excluded SNPs (MAF < 0.01)	Total Excluded Rows	Final Retained SNPs
UKB-EUR (Europe)	28987535	5913598	13617245	19530843	9456692
FinnGen (Europe)	20362735	509	11004622	11005131	9357604
MVP-EUR (Europe)	19709221	900	10542607	10543507	9165714
MVP-AMR (Americas)	27867030	1166	17461632	17462798	10404232
MVP-AFR (Africa)	36970561	1368	21227893	21229261	15741300
CKB (East asian)	8994370	275323	0	275323	8719047
GH Cohort (South asian)	31179357	41659	324485	366144	30813213
TWB (East asian)	7871216	24890	0	24890	7846326
UKB, UK biobank; MVP, Million Veteran Program; CKB, China Kadoorie Biobank, GH, Genes and Health; TWB, Taiwan Biobank.
